# XMR: A cross-population Mendelian randomization method for causal inference using genome-wide summary statistics

**DOI:** 10.64898/2026.03.10.26348003

**Authors:** Xinrui Huang, Zitong Chao, Zhiwei Wang, Xianghong Hu, Can Yang

## Abstract

Mendelian randomization (MR) is an important tool for inferring causal relationships between exposures (like lifestyle factors or biomarkers) and health outcomes using genome-wide association study (GWAS) summary data, yet the small sample sizes of non-European populations often result in insufficient instrumental variables (IVs) and unreliable causal effect estimates. In this paper, we consider causal inference in underrepresented populations to improve global health equity. We propose a statistical method for cross-population MR, XMR, to enhance causal inference in these target populations by using auxiliary GWAS summary statistics from global biobanks. By leveraging the shared genetic basis of exposure traits in the target and auxiliary populations, XMR increases the number of IVs while maintaining robust estimates via rigorous evaluation of IV validity and accounting for confounding factors. Through extensive simulations and real-data analyses, we demonstrate that XMR can achieve greater statistical power, better control of false positive rates and more replicable results compared to existing methods. Notably, XMR successfully identifies novel causal relationships in our studies of the East Asian (including Japanese and Taiwanese), Central/South Asian, and African populations. These findings reveal potential heterogeneity in causal patterns across populations, highlighting the importance of causal inference in underrepresented populations.

## Supplementary tables (S4-S25) for "XMR: A cross-population Mendelian randomization method for causal inference using genome-wide summary statistics" (part 1 of 2)

### Sheet: Table S4-negative control data
Table S4	GWAS sources for traits used in real-data negative control studies from Pan-UKBB
column description:
n_population: sample size in the corresponding population
35 exposure traits
trait_type	phenocode	pheno_sex	trait description	category	n_EUR	n_AFR	n_CSA	wget
biomarkers	30600	both_sexes	Albumin	Biological samples > Assay results > Blood assays > Blood biochemistry	367192	5759	7694	wget https://pan-ukb-us-east-1.s3.amazonaws.com/sumstats_flat_files/biomarkers-30600-both_sexes-irnt.tsv.bgz
biomarkers	30870	both_sexes	Triglycerides	Biological samples > Assay results > Blood assays > Blood biochemistry	400639	6211	8415	wget https://pan-ukb-us-east-1.s3.amazonaws.com/sumstats_flat_files/biomarkers-30870-both_sexes-irnt.tsv.bgz
biomarkers	30890	both_sexes	Vitamin D	Biological samples > Assay results > Blood assays > Blood biochemistry	383324	6046	7380	wget https://pan-ukb-us-east-1.s3.amazonaws.com/sumstats_flat_files/biomarkers-30890-both_sexes-irnt.tsv.bgz
continuous	20015	both_sexes	Sitting height	UK Biobank Assessment Centre > Physical measures > Anthropometry > Body size measures	419233	6554	8649	wget https://pan-ukb-us-east-1.s3.amazonaws.com/sumstats_flat_files/continuous-20015-both_sexes-irnt.tsv.bgz
continuous	21002	both_sexes	Weight	UK Biobank Assessment Centre > Physical measures > Anthropometry > Body size measures	419316	6558	8771	wget https://pan-ukb-us-east-1.s3.amazonaws.com/sumstats_flat_files/continuous-21002-both_sexes-irnt.tsv.bgz
continuous	23098	both_sexes	Weight	UK Biobank Assessment Centre > Physical measures > Anthropometry > Impedance measures	413194	6458	8658	wget https://pan-ukb-us-east-1.s3.amazonaws.com/sumstats_flat_files/continuous-23098-both_sexes-irnt.tsv.bgz
continuous	23099	both_sexes	Body fat percentage	UK Biobank Assessment Centre > Physical measures > Anthropometry > Impedance measures	412960	6455	8654	wget https://pan-ukb-us-east-1.s3.amazonaws.com/sumstats_flat_files/continuous-23099-both_sexes-irnt.tsv.bgz
continuous	23100	both_sexes	Whole body fat mass	UK Biobank Assessment Centre > Physical measures > Anthropometry > Impedance measures	412524	6450	8645	wget https://pan-ukb-us-east-1.s3.amazonaws.com/sumstats_flat_files/continuous-23100-both_sexes-irnt.tsv.bgz
continuous	23101	both_sexes	Whole body fat-free mass	UK Biobank Assessment Centre > Physical measures > Anthropometry > Impedance measures	413158	6456	8658	wget https://pan-ukb-us-east-1.s3.amazonaws.com/sumstats_flat_files/continuous-23101-both_sexes-irnt.tsv.bgz
continuous	23102	both_sexes	Whole body water mass	UK Biobank Assessment Centre > Physical measures > Anthropometry > Impedance measures	413190	6458	8658	wget https://pan-ukb-us-east-1.s3.amazonaws.com/sumstats_flat_files/continuous-23102-both_sexes-irnt.tsv.bgz
continuous	23105	both_sexes	Basal metabolic rate	UK Biobank Assessment Centre > Physical measures > Anthropometry > Impedance measures	413178	6458	8658	wget https://pan-ukb-us-east-1.s3.amazonaws.com/sumstats_flat_files/continuous-23105-both_sexes-irnt.tsv.bgz
continuous	23106	both_sexes	Impedance of whole body	UK Biobank Assessment Centre > Physical measures > Anthropometry > Impedance measures	413153	6458	8654	wget https://pan-ukb-us-east-1.s3.amazonaws.com/sumstats_flat_files/continuous-23106-both_sexes-irnt.tsv.bgz
continuous	23109	both_sexes	Impedance of arm (right)	UK Biobank Assessment Centre > Physical measures > Anthropometry > Impedance measures	413141	6458	8658	wget https://pan-ukb-us-east-1.s3.amazonaws.com/sumstats_flat_files/continuous-23109-both_sexes-irnt.tsv.bgz
continuous	23110	both_sexes	Impedance of arm (left)	UK Biobank Assessment Centre > Physical measures > Anthropometry > Impedance measures	413157	6458	8658	wget https://pan-ukb-us-east-1.s3.amazonaws.com/sumstats_flat_files/continuous-23110-both_sexes-irnt.tsv.bgz
continuous	23113	both_sexes	Leg fat-free mass (right)	UK Biobank Assessment Centre > Physical measures > Anthropometry > Impedance measures	413147	6458	8658	wget https://pan-ukb-us-east-1.s3.amazonaws.com/sumstats_flat_files/continuous-23113-both_sexes-irnt.tsv.bgz
continuous	23114	both_sexes	Leg predicted mass (right)	UK Biobank Assessment Centre > Physical measures > Anthropometry > Impedance measures	413146	6458	8658	wget https://pan-ukb-us-east-1.s3.amazonaws.com/sumstats_flat_files/continuous-23114-both_sexes-irnt.tsv.bgz
continuous	23117	both_sexes	Leg fat-free mass (left)	UK Biobank Assessment Centre > Physical measures > Anthropometry > Impedance measures	413118	6455	8658	wget https://pan-ukb-us-east-1.s3.amazonaws.com/sumstats_flat_files/continuous-23117-both_sexes-irnt.tsv.bgz
continuous	23118	both_sexes	Leg predicted mass (left)	UK Biobank Assessment Centre > Physical measures > Anthropometry > Impedance measures	413113	6455	8658	wget https://pan-ukb-us-east-1.s3.amazonaws.com/sumstats_flat_files/continuous-23118-both_sexes-irnt.tsv.bgz
continuous	23119	both_sexes	Arm fat percentage (right)	UK Biobank Assessment Centre > Physical measures > Anthropometry > Impedance measures	413107	6454	8658	wget https://pan-ukb-us-east-1.s3.amazonaws.com/sumstats_flat_files/continuous-23119-both_sexes-irnt.tsv.bgz
continuous	23120	both_sexes	Arm fat mass (right)	UK Biobank Assessment Centre > Physical measures > Anthropometry > Impedance measures	413080	6454	8658	wget https://pan-ukb-us-east-1.s3.amazonaws.com/sumstats_flat_files/continuous-23120-both_sexes-irnt.tsv.bgz
continuous	23121	both_sexes	Arm fat-free mass (right)	UK Biobank Assessment Centre > Physical measures > Anthropometry > Impedance measures	413074	6454	8658	wget https://pan-ukb-us-east-1.s3.amazonaws.com/sumstats_flat_files/continuous-23121-both_sexes-irnt.tsv.bgz
continuous	23122	both_sexes	Arm predicted mass (right)	UK Biobank Assessment Centre > Physical measures > Anthropometry > Impedance measures	413067	6454	8657	wget https://pan-ukb-us-east-1.s3.amazonaws.com/sumstats_flat_files/continuous-23122-both_sexes-irnt.tsv.bgz
continuous	23123	both_sexes	Arm fat percentage (left)	UK Biobank Assessment Centre > Physical measures > Anthropometry > Impedance measures	413046	6454	8657	wget https://pan-ukb-us-east-1.s3.amazonaws.com/sumstats_flat_files/continuous-23123-both_sexes-irnt.tsv.bgz
continuous	23124	both_sexes	Arm fat mass (left)	UK Biobank Assessment Centre > Physical measures > Anthropometry > Impedance measures	413007	6454	8656	wget https://pan-ukb-us-east-1.s3.amazonaws.com/sumstats_flat_files/continuous-23124-both_sexes-irnt.tsv.bgz
continuous	23125	both_sexes	Arm fat-free mass (left)	UK Biobank Assessment Centre > Physical measures > Anthropometry > Impedance measures	412998	6453	8655	wget https://pan-ukb-us-east-1.s3.amazonaws.com/sumstats_flat_files/continuous-23125-both_sexes-irnt.tsv.bgz
continuous	23126	both_sexes	Arm predicted mass (left)	UK Biobank Assessment Centre > Physical measures > Anthropometry > Impedance measures	412983	6453	8654	wget https://pan-ukb-us-east-1.s3.amazonaws.com/sumstats_flat_files/continuous-23126-both_sexes-irnt.tsv.bgz
continuous	23129	both_sexes	Trunk fat-free mass	UK Biobank Assessment Centre > Physical measures > Anthropometry > Impedance measures	412844	6451	8652	wget https://pan-ukb-us-east-1.s3.amazonaws.com/sumstats_flat_files/continuous-23129-both_sexes-irnt.tsv.bgz
continuous	23130	both_sexes	Trunk predicted mass	UK Biobank Assessment Centre > Physical measures > Anthropometry > Impedance measures	412802	6451	8649	wget https://pan-ukb-us-east-1.s3.amazonaws.com/sumstats_flat_files/continuous-23130-both_sexes-irnt.tsv.bgz
continuous	30100	both_sexes	Mean platelet (thrombocyte) volume	Biological samples > Assay results > Blood assays > Blood count	407987	6281	8532	wget https://pan-ukb-us-east-1.s3.amazonaws.com/sumstats_flat_files/continuous-30100-both_sexes-irnt.tsv.bgz
continuous	30300	both_sexes	High light scatter reticulocyte count	Biological samples > Assay results > Blood assays > Blood count	401345	6108	8315	wget https://pan-ukb-us-east-1.s3.amazonaws.com/sumstats_flat_files/continuous-30300-both_sexes-irnt.tsv.bgz
continuous	3062	both_sexes	Forced vital capacity (FVC)	UK Biobank Assessment Centre > Physical measures > Spirometry	383471	5978	8080	wget https://pan-ukb-us-east-1.s3.amazonaws.com/sumstats_flat_files/continuous-3062-both_sexes-irnt.tsv.bgz
continuous	3063	both_sexes	Forced expiratory volume in 1-second (FEV1)	UK Biobank Assessment Centre > Physical measures > Spirometry	383471	5978	8080	wget https://pan-ukb-us-east-1.s3.amazonaws.com/sumstats_flat_files/continuous-3063-both_sexes-irnt.tsv.bgz
continuous	3064	both_sexes	Peak expiratory flow (PEF)	UK Biobank Assessment Centre > Physical measures > Spirometry	383471	5978	8080	wget https://pan-ukb-us-east-1.s3.amazonaws.com/sumstats_flat_files/continuous-3064-both_sexes-irnt.tsv.bgz
continuous	50	both_sexes	Standing height	UK Biobank Assessment Centre > Physical measures > Anthropometry > Body size measures	419596	6556	8657	wget https://pan-ukb-us-east-1.s3.amazonaws.com/sumstats_flat_files/continuous-50-both_sexes-irnt.tsv.bgz
continuous	51	both_sexes	Seated height	UK Biobank Assessment Centre > Physical measures > Anthropometry > Body size measures	419245	6554	8649	wget https://pan-ukb-us-east-1.s3.amazonaws.com/sumstats_flat_files/continuous-51-both_sexes-irnt.tsv.bgz
2 outcome traits
categorical	1747_5	both_sexes	Hair colour (natural	UK Biobank Assessment Centre > Touchscreen > Lifestyle and environment > Sun exposure	419469	6543	8670	wget https://pan-ukb-us-east-1.s3.amazonaws.com/sumstats_flat_files/categorical-1747-both_sexes-5.tsv.bgz
continuous	1727	both_sexes	Ease of skin tanning	UK Biobank Assessment Centre > Touchscreen > Lifestyle and environment > Sun exposure	411779	4689	7502	wget https://pan-ukb-us-east-1.s3.amazonaws.com/sumstats_flat_files/continuous-1727-both_sexes.tsv.bgz

### Sheet: Table S5-nc AFR results 1
Table S5	Results of negative control study in Africans across 15 methods under three IV selection thresholds (5e-5, 5e-6, 5e-7)
column description:
exposure: phecode of the exposure
outcome: phecode of the outcome
exposure_name: description of the exposure
outcome_name: description of the outcome
exp_N1: sample size of the exposure trait in the auxiliary population
exp_N2: sample size of the exposure trait in the target population
Threshold: IV selection threshold
For each of the following MR methods, its results are recorded in these columns:
method list: XMR, MRAPSS, Egger, Weighted-mode, IVW, Weighted-median, CAUSE (5e-5), MRMix, MR-Robust, MR-PRESSO, MR-Lasso, IVW_fe, cML-MA, ConMix, dIVW
nIV_method: number of IVs used in the corresponding method
beta_method: causal effect estimate by the corresponding method
beta.se_method: standard error of the causal effect estimate by the corresponding method
beta.pvalue_method: p-value of the causal effect estimate by the corresponding method
Unique columns:
Threshold_modified_XMR: modified threshold used in XMR fitting algorithm
nvalid_XMR: number of valid IVs detected by XMR
nvalid_MRAPSS: number of valid IVs detected by MRAPSS
CL_ConMix: The lower limit of the 95% confidence interval from ConMix
CU_ConMix: The upper limit of the 95% confidence interval from ConMix
exposure	outcome	exposure_name	outcome_name	exp_N1	exp_N2	Threshold	Threshold_modified_XMR	nIV_XMR	nvalid_XMR	beta_XMR	beta.se_XMR	beta.pvalue_XMR	nIV_MRAPSS	nvalid_MRAPSS	beta_MRAPSS	beta.se_MRAPSS	beta.pvalue_MRAPSS	nIV_Egger	beta_Egger	beta.se_Egger	beta.pvalue_Egger	nIV_Weighted-mode	beta_Weighted-mode	beta.se_Weighted-mode	beta.pvalue_Weighted-mode	nIV_IVW	beta_IVW	beta.se_IVW	beta.pvalue_IVW	nIV_Weighted-median	beta_Weighted-median	beta.se_Weighted-median	beta.pvalue_Weighted-median	nIV_CAUSE (5e-5)	beta_CAUSE (5e-5)	beta.se_CAUSE (5e-5)	beta.pvalue_CAUSE (5e-5)	nIV_MRMix	beta_MRMix	beta.se_MRMix	beta.pvalue_MRMix	nIV_MR-Robust	beta_MR-Robust	beta.se_MR-Robust	beta.pvalue_MR-Robust	nIV_MR-PRESSO	beta_MR-PRESSO	beta.se_MR-PRESSO	beta.pvalue_MR-PRESSO	nIV_MR-Lasso	beta_MR-Lasso	beta.se_MR-Lasso	beta.pvalue_MR-Lasso	nIV_IVW_fe	beta_IVW_fe	beta.se_IVW_fe	beta.pvalue_IVW_fe	nIV_cML-MA	beta_cML-MA	beta.se_cML-MA	beta.pvalue_cML-MA	nIV_ConMix	beta_ConMix	beta.pvalue_ConMix	CL_ConMix	CU_ConMix	nIV_dIVW	beta_dIVW	beta.se_dIVW	beta.pvalue_dIVW
50	1727	Standing height	Ease of skin tanning	419596	6556	5e-07	1.3086796091244e-09	2277	592.082	-0.008	0.029177	0.78407	NA	NA	NA	NA	NA	NA	NA	NA	NA	NA	NA	NA	NA	NA	NA	NA	NA	NA	NA	NA	NA	NA	NA	NA	NA	NA	NA	NA	NA	NA	NA	NA	NA	NA	NA	NA	NA	NA	NA	NA	NA	NA	NA	NA	NA	NA	NA	NA	NA	NA	NA	NA	NA	NA	NA	NA	NA	NA
50	1727	Standing height	Ease of skin tanning	419596	6556	5e-06	2.08492441089447e-08	2735	666.512	-0.0234	0.0313815	0.45612	6	5.99938	0.867534	0.750523	0.24772	6	1.89461	5.22809	0.735396	6	0.113424	0.162415	0.516092	6	0.0855725	0.101838	0.400753	6	0.110169	0.119976	0.358481	6	1.13624387676481e-16	0.106645	0.158655	6	0.09	0.0998295	0.367303	6	0.092414	0.110477	0.402874	6	0.0855725	0.0416916	0.0953374	NA	NA	NA	NA	6	0.0855725	0.101838	0.400753	6	0.0867662	0.102711	0.398243	6	0.12	0.346101	-1.5	1.5	6	0.0895584	0.0399045	0.0248121
50	1727	Standing height	Ease of skin tanning	419596	6556	5e-05	3.47561655233974e-07	3350	806.042	-0.044	0.0296947	0.13801	45	44.9539	-0.220219	0.234736	0.34816	45	1.29331	0.84104	0.131436	45	0.0557447	0.118111	0.63928	45	-0.110947	0.040726	0.00644497	45	-0.038178	0.0560555	0.495824	45	-3.92394e-15	0.471015	NA	45	-0.13	0.0603361	0.0311933	45	-0.08765	0.0478544	0.0670112	45	-0.110947	0.037159	0.00460771	NA	NA	NA	NA	45	-0.110947	0.040726	0.00644497	45	-0.10514	0.043266	0.0150956	45	-0.06	0.302494	-0.22	0.06	45	-0.117204	0.0388409	0.00254834
50	1747_5	Standing height	Hair colour (natural	419596	6556	5e-07	1.3086796091244e-09	2277	586.36	0.0051	0.0219887	0.81749	NA	NA	NA	NA	NA	NA	NA	NA	NA	NA	NA	NA	NA	NA	NA	NA	NA	NA	NA	NA	NA	NA	NA	NA	NA	NA	NA	NA	NA	NA	NA	NA	NA	NA	NA	NA	NA	NA	NA	NA	NA	NA	NA	NA	NA	NA	NA	NA	NA	NA	NA	NA	NA	NA	NA	NA	NA	NA
50	1747_5	Standing height	Hair colour (natural	419596	6556	5e-06	2.08492441089447e-08	2735	660.071	-0.0012	0.00848882	0.89023	6	0.000709949	0.215191	42.6071	0.99597	6	4.95499	4.42583	0.325584	6	-0.0261445	0.170927	0.884413	6	-0.0153281	0.0862112	0.858882	6	-0.0281216	0.111366	0.800644	6	-0.00275624	0.158991	1	6	-0.015	0.0913679	0.869596	6	-0.0127292	0.0779919	0.870351	6	-0.0153281	0.0810955	0.857516	6	-0.0153281	0.0862112	0.858882	6	-0.0153281	0.0862112	0.858882	6	-0.0132862	0.0887229	0.880963	6	0.04	0.63753	-0.57	0.42	6	-0.016042	0.0774792	0.835971
50	1747_5	Standing height	Hair colour (natural	419596	6556	5e-05	3.47561655233974e-07	3350	799.733	-0.0106	0.0223378	0.63606	45	44.9928	-0.372862	0.315344	0.23705	45	0.809503	0.957345	0.402473	45	-0.0250728	0.126602	0.843923	45	-0.0712576	0.046278	0.123615	45	-0.0668129	0.0546668	0.221638	45	-0.531084	0.278351	0.195416	45	2.00936105613651e-17	0.0656908	1	45	-0.0671117	0.0496643	0.176597	45	-0.0712576	0.046278	0.130777	45	-0.0321122	0.0391165	0.411681	45	-0.0712576	0.0344765	0.0387487	45	-0.0742586	0.0371029	0.0453466	45	0.06	0.246449	-0.4	0.19	45	-0.075276	0.0483497	0.119493
51	1727	Seated height	Ease of skin tanning	419245	6554	5e-07	1.31093336186439e-09	1161	216.977	-0.0228	0.0572359	0.69062	NA	NA	NA	NA	NA	NA	NA	NA	NA	NA	NA	NA	NA	NA	NA	NA	NA	NA	NA	NA	NA	NA	NA	NA	NA	NA	NA	NA	NA	NA	NA	NA	NA	NA	NA	NA	NA	NA	NA	NA	NA	NA	NA	NA	NA	NA	NA	NA	NA	NA	NA	NA	NA	NA	NA	NA	NA	NA
51	1727	Seated height	Ease of skin tanning	419245	6554	5e-06	2.08825499115051e-08	1500	245.331	-0.0637	0.0537245	0.23557	NA	NA	NA	NA	NA	NA	NA	NA	NA	NA	NA	NA	NA	NA	NA	NA	NA	NA	NA	NA	NA	NA	NA	NA	NA	NA	NA	NA	NA	NA	NA	NA	NA	NA	NA	NA	NA	NA	NA	NA	NA	NA	NA	NA	NA	NA	NA	NA	NA	NA	NA	NA	NA	NA	NA	NA	NA	NA
51	1727	Seated height	Ease of skin tanning	419245	6554	5e-05	3.48069301381315e-07	2070	265.961	-0.0776	0.0508963	0.12746	43	4.05395	-8.04783	10.1928	0.42978	43	-0.839843	1.12973	0.461476	43	-0.143793	0.134755	0.292035	43	-0.098369	0.0483608	0.041945	43	-0.0939224	0.0624937	0.132862	43	-0.160414	0.484111	0.41804	43	-0.01	0.213723	0.962681	43	-0.0935538	0.048515	0.0538119	43	-0.098369	0.0483608	0.0482926	43	-0.109059	0.043723	0.0126198	43	-0.098369	0.0422189	0.0198073	43	-0.0943936	0.0453338	0.0373251	43	-0.23	0.112039	-0.34	0.03	43	-0.104076	0.0505848	0.0396424
51	1747_5	Seated height	Hair colour (natural	419245	6554	5e-07	1.31093336186439e-09	1161	217.362	-0.0062	0.0353532	0.86185	NA	NA	NA	NA	NA	NA	NA	NA	NA	NA	NA	NA	NA	NA	NA	NA	NA	NA	NA	NA	NA	NA	NA	NA	NA	NA	NA	NA	NA	NA	NA	NA	NA	NA	NA	NA	NA	NA	NA	NA	NA	NA	NA	NA	NA	NA	NA	NA	NA	NA	NA	NA	NA	NA	NA	NA	NA	NA
51	1747_5	Seated height	Hair colour (natural	419245	6554	5e-06	2.08825499115051e-08	1500	245.718	-0.0228	0.0451437	0.61323	NA	NA	NA	NA	NA	NA	NA	NA	NA	NA	NA	NA	NA	NA	NA	NA	NA	NA	NA	NA	NA	NA	NA	NA	NA	NA	NA	NA	NA	NA	NA	NA	NA	NA	NA	NA	NA	NA	NA	NA	NA	NA	NA	NA	NA	NA	NA	NA	NA	NA	NA	NA	NA	NA	NA	NA	NA	NA
51	1747_5	Seated height	Hair colour (natural	419245	6554	5e-05	3.48069301381315e-07	2070	266.227	0.0158	0.0401979	0.69459	43	6.0239	-12.3809	120.36	0.91807	43	-0.68376	0.900737	0.452128	43	-0.160912	0.100184	0.115731	43	-0.0893405	0.0385606	0.0205099	43	-0.114103	0.0506386	0.0242417	43	-0.290726	0.397652	0.0246796	43	-0.11	0.055319	0.0467602	43	-0.115466	0.0364913	0.00155509	43	-0.0893405	0.0385606	0.0254583	43	-0.108799	0.0361268	0.00259895	43	-0.0893405	0.0357403	0.0124294	43	-0.115429	0.0380078	0.00238957	43	-0.13	0.00187636	-0.22	-0.06	43	-0.0945236	0.0403379	0.0191141
3062	1727	Forced vital capacity (FVC)	Ease of skin tanning	383471	5978	5e-07	1.29911081891976e-09	719	86.8391	-0.107	0.107169	0.31795	NA	NA	NA	NA	NA	NA	NA	NA	NA	NA	NA	NA	NA	NA	NA	NA	NA	NA	NA	NA	NA	NA	NA	NA	NA	NA	NA	NA	NA	NA	NA	NA	NA	NA	NA	NA	NA	NA	NA	NA	NA	NA	NA	NA	NA	NA	NA	NA	NA	NA	NA	NA	NA	NA	NA	NA	NA	NA
3062	1727	Forced vital capacity (FVC)	Ease of skin tanning	383471	5978	5e-06	2.07077797131916e-08	1019	103.945	-0.078	0.095206	0.41247	NA	NA	NA	NA	NA	NA	NA	NA	NA	NA	NA	NA	NA	NA	NA	NA	NA	NA	NA	NA	NA	NA	NA	NA	NA	NA	NA	NA	NA	NA	NA	NA	NA	NA	NA	NA	NA	NA	NA	NA	NA	NA	NA	NA	NA	NA	NA	NA	NA	NA	NA	NA	NA	NA	NA	NA	NA	NA
3062	1727	Forced vital capacity (FVC)	Ease of skin tanning	383471	5978	5e-05	3.45404661983295e-07	1551	122.287	-0.0669	0.0835661	0.42343	35	33.5783	2.72077	3.28111	0.40698	35	0.720552	1.42845	0.617312	35	-0.19199	0.144557	0.192982	35	-0.05643	0.0492267	0.251659	35	-0.11732	0.0661921	0.0763242	35	0.0507962	0.302448	0.466689	35	-0.15	0.117047	0.200004	35	-0.0688768	0.0526675	0.190952	35	-0.05643	0.0492267	0.259663	35	-0.0998027	0.04658	0.0321445	35	-0.05643	0.0450788	0.210639	35	-0.0725239	0.0494878	0.142787	35	-0.23	0.0652818	-0.37	0.01	35	-0.0597641	0.051392	0.244867
3062	1747_5	Forced vital capacity (FVC)	Hair colour (natural	383471	5978	5e-07	1.29911081891976e-09	719	86.9691	-0.0353	0.0838071	0.6737	NA	NA	NA	NA	NA	NA	NA	NA	NA	NA	NA	NA	NA	NA	NA	NA	NA	NA	NA	NA	NA	NA	NA	NA	NA	NA	NA	NA	NA	NA	NA	NA	NA	NA	NA	NA	NA	NA	NA	NA	NA	NA	NA	NA	NA	NA	NA	NA	NA	NA	NA	NA	NA	NA	NA	NA	NA	NA
3062	1747_5	Forced vital capacity (FVC)	Hair colour (natural	383471	5978	5e-06	2.07077797131916e-08	1019	104.492	-0.0756	0.0807988	0.3497	NA	NA	NA	NA	NA	NA	NA	NA	NA	NA	NA	NA	NA	NA	NA	NA	NA	NA	NA	NA	NA	NA	NA	NA	NA	NA	NA	NA	NA	NA	NA	NA	NA	NA	NA	NA	NA	NA	NA	NA	NA	NA	NA	NA	NA	NA	NA	NA	NA	NA	NA	NA	NA	NA	NA	NA	NA	NA
3062	1747_5	Forced vital capacity (FVC)	Hair colour (natural	383471	5978	5e-05	3.45404661983295e-07	1551	121.229	-0.0613	0.0700615	0.3818	35	34.9261	-0.9426	1.0555	0.37184	35	-0.0855258	1.09584	0.938263	35	-0.013946	0.107391	0.897441	35	-0.0656446	0.0381613	0.0853985	35	-0.0365152	0.053799	0.497307	35	-0.0475944	0.26249	0.338392	35	-0.07	0.0425932	0.100289	35	-0.0539931	0.0440477	0.220279	35	-0.0656446	0.0327326	0.0529228	35	-0.0656446	0.0381613	0.0853985	35	-0.0656446	0.0381613	0.0853985	35	-0.0666586	0.0393937	0.0906249	35	-0.04	0.458763	-0.19	0.07	35	-0.0695232	0.0341818	0.0419593
3063	1727	Forced expiratory volume in 1-second (FEV1)	Ease of skin tanning	383471	5978	5e-07	1.29911081891976e-09	612	76.9031	-0.0559	0.106736	0.6003	NA	NA	NA	NA	NA	NA	NA	NA	NA	NA	NA	NA	NA	NA	NA	NA	NA	NA	NA	NA	NA	NA	NA	NA	NA	NA	NA	NA	NA	NA	NA	NA	NA	NA	NA	NA	NA	NA	NA	NA	NA	NA	NA	NA	NA	NA	NA	NA	NA	NA	NA	NA	NA	NA	NA	NA	NA	NA
3063	1727	Forced expiratory volume in 1-second (FEV1)	Ease of skin tanning	383471	5978	5e-06	2.07077797131916e-08	898	83.4443	-0.0427	0.0969539	0.6597	NA	NA	NA	NA	NA	NA	NA	NA	NA	NA	NA	NA	NA	NA	NA	NA	NA	NA	NA	NA	NA	NA	NA	NA	NA	NA	NA	NA	NA	NA	NA	NA	NA	NA	NA	NA	NA	NA	NA	NA	NA	NA	NA	NA	NA	NA	NA	NA	NA	NA	NA	NA	NA	NA	NA	NA	NA	NA
3063	1727	Forced expiratory volume in 1-second (FEV1)	Ease of skin tanning	383471	5978	5e-05	3.45404661983295e-07	1392	96.5289	0.0077	0.0377504	0.83902	31	8.64214	-3.67996	4.86464	0.44937	31	0.626179	1.53072	0.68549	31	-0.0405383	0.129452	0.756331	31	-0.11411	0.0508034	0.0246971	31	-0.0470981	0.0685524	0.492059	31	-0.0445228	0.36115	0.919042	31	-0.15	0.16497	0.363215	31	-0.111028	0.0544786	0.0415494	31	-0.11411	0.0508034	0.0322151	31	-0.11411	0.0508034	0.0246971	31	-0.11411	0.0479619	0.017351	31	-0.131464	0.0515072	0.0107	31	-0.11	0.161672	-0.27	0.04	31	-0.120871	0.0529696	0.0224958
3063	1747_5	Forced expiratory volume in 1-second (FEV1)	Hair colour (natural	383471	5978	5e-07	1.29911081891976e-09	612	77.6325	0.0302	0.0790671	0.70287	NA	NA	NA	NA	NA	NA	NA	NA	NA	NA	NA	NA	NA	NA	NA	NA	NA	NA	NA	NA	NA	NA	NA	NA	NA	NA	NA	NA	NA	NA	NA	NA	NA	NA	NA	NA	NA	NA	NA	NA	NA	NA	NA	NA	NA	NA	NA	NA	NA	NA	NA	NA	NA	NA	NA	NA	NA	NA
3063	1747_5	Forced expiratory volume in 1-second (FEV1)	Hair colour (natural	383471	5978	5e-06	2.07077797131916e-08	898	83.828	0.0544	0.0708102	0.44231	NA	NA	NA	NA	NA	NA	NA	NA	NA	NA	NA	NA	NA	NA	NA	NA	NA	NA	NA	NA	NA	NA	NA	NA	NA	NA	NA	NA	NA	NA	NA	NA	NA	NA	NA	NA	NA	NA	NA	NA	NA	NA	NA	NA	NA	NA	NA	NA	NA	NA	NA	NA	NA	NA	NA	NA	NA	NA
3063	1747_5	Forced expiratory volume in 1-second (FEV1)	Hair colour (natural	383471	5978	5e-05	3.45404661983295e-07	1392	96.3433	0.01	0.0538481	0.85313	31	5.80692	-2.50028	3.03197	0.40958	31	0.841386	1.31075	0.525972	31	0.00314982	0.116292	0.978571	31	-0.0742867	0.0436917	0.0890848	31	-0.0261334	0.0611797	0.669264	31	-0.0937349	0.263247	0.150916	31	2.00936105613651e-17	0.0679356	1	31	-0.0730934	0.0469321	0.119369	31	-0.0742867	0.0436917	0.0994312	31	-0.0742867	0.0436917	0.0890848	31	-0.0742867	0.040602	0.0673053	31	-0.0812978	0.0425549	0.0560793	31	-0.12	0.392443	-0.32	0.11	31	-0.078688	0.0455432	0.0840301
3064	1727	Peak expiratory flow (PEF)	Ease of skin tanning	383471	5978	5e-07	1.29911081891976e-09	263	21.1155	-0.3296	0.259237	0.20357	NA	NA	NA	NA	NA	NA	NA	NA	NA	NA	NA	NA	NA	NA	NA	NA	NA	NA	NA	NA	NA	NA	NA	NA	NA	NA	NA	NA	NA	NA	NA	NA	NA	NA	NA	NA	NA	NA	NA	NA	NA	NA	NA	NA	NA	NA	NA	NA	NA	NA	NA	NA	NA	NA	NA	NA	NA	NA
3064	1727	Peak expiratory flow (PEF)	Ease of skin tanning	383471	5978	5e-06	2.07077797131916e-08	404	23.6032	-0.3169	0.242435	0.19111	NA	NA	NA	NA	NA	NA	NA	NA	NA	NA	NA	NA	NA	NA	NA	NA	NA	NA	NA	NA	NA	NA	NA	NA	NA	NA	NA	NA	NA	NA	NA	NA	NA	NA	NA	NA	NA	NA	NA	NA	NA	NA	NA	NA	NA	NA	NA	NA	NA	NA	NA	NA	NA	NA	NA	NA	NA	NA
3064	1727	Peak expiratory flow (PEF)	Ease of skin tanning	383471	5978	5e-05	3.45404661983295e-07	719	33.5531	-0.3205	0.1998	0.10865	33	9.70326	-4.2133	3.36622	0.2107	33	-0.27177	1.21282	0.824164	33	-0.217746	0.136925	0.121609	33	-0.137094	0.0524214	0.00891653	33	-0.155003	0.0653913	0.0177693	33	1.8249290967276e-14	0.526911	0.158655	33	-0.08	0.0664134	0.228367	33	-0.124319	0.0462068	0.00713487	33	-0.137094	0.0524214	0.0134883	33	-0.110605	0.0465128	0.0174096	33	-0.137094	0.0458374	0.00278171	33	-0.124823	0.0496485	0.0119325	33	-0.22	0.0151715	-0.38	-0.04	33	-0.144979	0.0546284	0.00795648
3064	1747_5	Peak expiratory flow (PEF)	Hair colour (natural	383471	5978	5e-07	1.29911081891976e-09	263	20.682	-0.0846	0.205378	0.68036	NA	NA	NA	NA	NA	NA	NA	NA	NA	NA	NA	NA	NA	NA	NA	NA	NA	NA	NA	NA	NA	NA	NA	NA	NA	NA	NA	NA	NA	NA	NA	NA	NA	NA	NA	NA	NA	NA	NA	NA	NA	NA	NA	NA	NA	NA	NA	NA	NA	NA	NA	NA	NA	NA	NA	NA	NA	NA
3064	1747_5	Peak expiratory flow (PEF)	Hair colour (natural	383471	5978	5e-06	2.07077797131916e-08	404	23.0459	-0.074	0.158233	0.64024	NA	NA	NA	NA	NA	NA	NA	NA	NA	NA	NA	NA	NA	NA	NA	NA	NA	NA	NA	NA	NA	NA	NA	NA	NA	NA	NA	NA	NA	NA	NA	NA	NA	NA	NA	NA	NA	NA	NA	NA	NA	NA	NA	NA	NA	NA	NA	NA	NA	NA	NA	NA	NA	NA	NA	NA	NA	NA
3064	1747_5	Peak expiratory flow (PEF)	Hair colour (natural	383471	5978	5e-05	3.45404661983295e-07	719	32.7936	0.0014	0.0362301	0.97001	33	32.9956	4.29953	2.82926	0.1286	33	1.70422	0.983274	0.0929966	33	0.264281	0.125821	0.0436582	33	0.0899781	0.0443035	0.0422602	33	0.0827265	0.0602814	0.169958	33	0.200429	0.325044	0.0229942	33	0.14	0.0815231	0.0859234	33	0.103048	0.0463237	0.0261139	33	0.0899781	0.0443035	0.0506373	33	0.110852	0.0396017	0.00512332	33	0.0899781	0.0388036	0.0204053	33	0.112966	0.0421632	0.00737851	33	0.21	0.00367404	0.09	0.35	33	0.095153	0.0461558	0.0392497
20015	1727	Sitting height	Ease of skin tanning	419233	6554	5e-07	1.31105482026328e-09	1841	374.802	-0.0468	0.0426923	0.27272	NA	NA	NA	NA	NA	NA	NA	NA	NA	NA	NA	NA	NA	NA	NA	NA	NA	NA	NA	NA	NA	NA	NA	NA	NA	NA	NA	NA	NA	NA	NA	NA	NA	NA	NA	NA	NA	NA	NA	NA	NA	NA	NA	NA	NA	NA	NA	NA	NA	NA	NA	NA	NA	NA	NA	NA	NA	NA
20015	1727	Sitting height	Ease of skin tanning	419233	6554	5e-06	2.08843438098683e-08	2277	429.423	-0.0537	0.0405358	0.1851	5	4.99942	1.30342	1.28645	0.31097	5	-1.08794	4.34933	0.81863	5	-0.0731807	0.18315	0.709892	5	0.0420739	0.111793	0.706652	5	-0.0486909	0.147107	0.740653	5	0.0340251	0.13944	0.91472	5	0.045	0.111996	0.687831	5	0.0324726	0.155462	0.834543	5	0.0420739	0.075559	0.607323	5	0.0420739	0.111793	0.706652	5	0.0420739	0.111793	0.706652	5	0.0409993	0.113559	0.71807	5	0.04	0.713255	-1.5	1.5	5	0.044043	0.0707568	0.533642
20015	1727	Sitting height	Ease of skin tanning	419233	6554	5e-05	3.48096643287832e-07	2952	471.742	-0.0468	0.0386342	0.22587	48	0.00556003	-0.0863643	11.7743	0.99415	48	0.268704	0.945989	0.77765	48	0.0281507	0.122003	0.818521	48	-0.0913088	0.0418199	0.0290077	48	-0.01457	0.0574738	0.799877	48	-7.66748e-16	0.392842	NA	48	0.06	0.265021	0.820893	48	-0.0804923	0.0460082	0.0802011	48	-0.0913088	0.0418199	0.0340352	NA	NA	NA	NA	48	-0.0913088	0.0397506	0.0216165	48	-0.0916671	0.0420981	0.029446	48	0.08	0.458788	-0.36	0.17	48	-0.0965477	0.0437709	0.0274015
20015	1747_5	Sitting height	Hair colour (natural	419233	6554	5e-07	1.31105482026328e-09	1841	375.549	0.0063	0.0290656	0.82856	NA	NA	NA	NA	NA	NA	NA	NA	NA	NA	NA	NA	NA	NA	NA	NA	NA	NA	NA	NA	NA	NA	NA	NA	NA	NA	NA	NA	NA	NA	NA	NA	NA	NA	NA	NA	NA	NA	NA	NA	NA	NA	NA	NA	NA	NA	NA	NA	NA	NA	NA	NA	NA	NA	NA	NA	NA	NA
20015	1747_5	Sitting height	Hair colour (natural	419233	6554	5e-06	2.08843438098683e-08	2277	428.189	-0.0029	0.0177817	0.86944	5	0.000554029	0.413359	59.6013	0.99447	5	-0.413136	3.68192	0.917746	5	-0.0556039	0.164749	0.752702	5	-0.0145043	0.0946381	0.878193	5	-0.0140878	0.117499	0.904565	5	-0.00143118	0.103694	0.999925	5	-0.01	0.0947481	0.915945	5	-0.0195782	0.0851054	0.818056	5	-0.0145043	0.0634072	0.830283	5	-0.0145043	0.0946381	0.878193	5	-0.0145043	0.0946381	0.878193	5	-0.0159977	0.0959675	0.867607	5	-0.07	0.669659	-1.5	1.5	5	-0.0151831	0.0593689	0.798151
20015	1747_5	Sitting height	Hair colour (natural	419233	6554	5e-05	3.48096643287832e-07	2952	471.148	2e-04	0.00208615	0.93649	48	6.61978	3.33332	2.23776	0.13633	48	-0.448717	0.775419	0.56563	48	-0.025916	0.109482	0.813906	48	0.0133371	0.0343576	0.697879	48	0.00108517	0.0498808	0.982643	48	0.095132	0.259369	0.955627	48	0.02	0.126508	0.874384	48	0.00195074	0.0344563	0.954852	48	0.0133371	0.0343576	0.699632	48	-0.00106562	0.0339716	0.974976	48	0.0133371	0.0336508	0.691856	48	0.00398154	0.035722	0.911252	48	-0.11	0.48452	-0.18	0.13	48	0.0141023	0.0359488	0.694845
21002	1727	Weight	Ease of skin tanning	419316	6558	5e-07	1.31280386561627e-09	1251	130.857	0.0499	0.072093	0.48893	NA	NA	NA	NA	NA	NA	NA	NA	NA	NA	NA	NA	NA	NA	NA	NA	NA	NA	NA	NA	NA	NA	NA	NA	NA	NA	NA	NA	NA	NA	NA	NA	NA	NA	NA	NA	NA	NA	NA	NA	NA	NA	NA	NA	NA	NA	NA	NA	NA	NA	NA	NA	NA	NA	NA	NA	NA	NA
21002	1727	Weight	Ease of skin tanning	419316	6558	5e-06	2.09101904680153e-08	1751	158.037	0.0543	0.0650636	0.40428	NA	NA	NA	NA	NA	NA	NA	NA	NA	NA	NA	NA	NA	NA	NA	NA	NA	NA	NA	NA	NA	NA	NA	NA	NA	NA	NA	NA	NA	NA	NA	NA	NA	NA	NA	NA	NA	NA	NA	NA	NA	NA	NA	NA	NA	NA	NA	NA	NA	NA	NA	NA	NA	NA	NA	NA	NA	NA
21002	1727	Weight	Ease of skin tanning	419316	6558	5e-05	3.48490544643809e-07	2435	187.145	0.0384	0.0586765	0.51285	30	1.12175	-3.43101	3.08043	0.26536	30	0.769331	1.09602	0.488514	30	-0.178074	0.143755	0.225378	30	-0.154113	0.0527679	0.00349374	30	-0.140669	0.0706055	0.0463358	30	5.49907341884648e-15	0.535326	NA	30	-0.16	0.241612	0.507831	30	-0.14041	0.0475823	0.00316855	30	-0.154113	0.0527679	0.00669757	30	-0.125179	0.051313	0.0147067	30	-0.154113	0.0505001	0.00227517	30	-0.141767	0.0548251	0.0097149	30	-0.23	0.00934853	-0.36	-0.08	30	-0.163032	0.0549374	0.00300142
21002	1747_5	Weight	Hair colour (natural	419316	6558	5e-07	1.31280386561627e-09	1251	131.426	-0.0169	0.0573673	0.76773	NA	NA	NA	NA	NA	NA	NA	NA	NA	NA	NA	NA	NA	NA	NA	NA	NA	NA	NA	NA	NA	NA	NA	NA	NA	NA	NA	NA	NA	NA	NA	NA	NA	NA	NA	NA	NA	NA	NA	NA	NA	NA	NA	NA	NA	NA	NA	NA	NA	NA	NA	NA	NA	NA	NA	NA	NA	NA
21002	1747_5	Weight	Hair colour (natural	419316	6558	5e-06	2.09101904680153e-08	1751	159.638	-0.0199	0.0544225	0.71436	NA	NA	NA	NA	NA	NA	NA	NA	NA	NA	NA	NA	NA	NA	NA	NA	NA	NA	NA	NA	NA	NA	NA	NA	NA	NA	NA	NA	NA	NA	NA	NA	NA	NA	NA	NA	NA	NA	NA	NA	NA	NA	NA	NA	NA	NA	NA	NA	NA	NA	NA	NA	NA	NA	NA	NA	NA	NA
21002	1747_5	Weight	Hair colour (natural	419316	6558	5e-05	3.48490544643809e-07	2435	188.766	-0.0011	0.0085964	0.8959	30	29.9962	-0.972104	0.6094	0.11067	30	1.2822	0.883527	0.157828	30	-0.0524443	0.136099	0.702798	30	-0.08239	0.0435616	0.058578	30	-0.0864223	0.0621582	0.164419	30	-0.061123	0.219785	0.360204	30	-0.085	0.139762	0.54307	30	-0.0909307	0.04795	0.0579117	30	-0.08239	0.0435616	0.0686045	30	-0.08239	0.0435616	0.058578	30	-0.08239	0.0427508	0.0539525	30	-0.0891923	0.044607	0.045553	30	-0.2	0.00541508	-0.34	-0.08	30	-0.0871579	0.0453266	0.0544944
23098	1727	Weight	Ease of skin tanning	413194	6458	5e-07	1.31001076653092e-09	1198	133.936	0.0537	0.0728101	0.46103	NA	NA	NA	NA	NA	NA	NA	NA	NA	NA	NA	NA	NA	NA	NA	NA	NA	NA	NA	NA	NA	NA	NA	NA	NA	NA	NA	NA	NA	NA	NA	NA	NA	NA	NA	NA	NA	NA	NA	NA	NA	NA	NA	NA	NA	NA	NA	NA	NA	NA	NA	NA	NA	NA	NA	NA	NA	NA
23098	1727	Weight	Ease of skin tanning	413194	6458	5e-06	2.08689143743612e-08	1683	148.097	0.0663	0.0671775	0.32361	NA	NA	NA	NA	NA	NA	NA	NA	NA	NA	NA	NA	NA	NA	NA	NA	NA	NA	NA	NA	NA	NA	NA	NA	NA	NA	NA	NA	NA	NA	NA	NA	NA	NA	NA	NA	NA	NA	NA	NA	NA	NA	NA	NA	NA	NA	NA	NA	NA	NA	NA	NA	NA	NA	NA	NA	NA	NA
23098	1727	Weight	Ease of skin tanning	413194	6458	5e-05	3.47861479399469e-07	2331	183.804	0.0314	0.0558729	0.57454	28	27.9958	-1.37475	0.65203	0.034995	28	1.45366	1.13901	0.213149	28	-0.124887	0.147581	0.404866	28	-0.106282	0.0521312	0.0414756	28	-0.108101	0.0739627	0.143862	28	3.68802210992669e-15	0.292144	NA	28	-0.11	0.0579027	0.0574676	28	-0.113594	0.050871	0.0255495	28	-0.106282	0.0462483	0.0295323	28	-0.106282	0.0521312	0.0414756	28	-0.106282	0.0521312	0.0414756	28	-0.113811	0.0541252	0.035489	28	-0.22	0.018473	-0.36	-0.06	28	-0.112498	0.048103	0.0193518
23098	1747_5	Weight	Hair colour (natural	413194	6458	5e-07	1.31001076653092e-09	1198	133.293	-0.0153	0.0570167	0.7887	NA	NA	NA	NA	NA	NA	NA	NA	NA	NA	NA	NA	NA	NA	NA	NA	NA	NA	NA	NA	NA	NA	NA	NA	NA	NA	NA	NA	NA	NA	NA	NA	NA	NA	NA	NA	NA	NA	NA	NA	NA	NA	NA	NA	NA	NA	NA	NA	NA	NA	NA	NA	NA	NA	NA	NA	NA	NA
23098	1747_5	Weight	Hair colour (natural	413194	6458	5e-06	2.08689143743612e-08	1683	148.628	-0.0346	0.0579057	0.54988	NA	NA	NA	NA	NA	NA	NA	NA	NA	NA	NA	NA	NA	NA	NA	NA	NA	NA	NA	NA	NA	NA	NA	NA	NA	NA	NA	NA	NA	NA	NA	NA	NA	NA	NA	NA	NA	NA	NA	NA	NA	NA	NA	NA	NA	NA	NA	NA	NA	NA	NA	NA	NA	NA	NA	NA	NA	NA
23098	1747_5	Weight	Hair colour (natural	413194	6458	5e-05	3.47861479399469e-07	2331	182.141	-0.0075	0.0328376	0.8197	28	27.9964	-1.29875	0.953349	0.1731	28	1.15488	1.00759	0.262158	28	-0.0662788	0.137909	0.634673	28	-0.0922593	0.046571	0.0475862	28	-0.0904199	0.0634505	0.154144	28	-0.0778439	0.225494	0.238921	28	-0.23	0.341122	0.500155	28	-0.101159	0.0508217	0.0465398	28	-0.0922593	0.046571	0.0578559	28	-0.0922593	0.046571	0.0475862	28	-0.0922593	0.0441316	0.0365684	28	-0.100426	0.0462782	0.0300029	28	-0.21	0.00476774	-0.35	-0.09	28	-0.0976548	0.0484304	0.0437586
23099	1727	Body fat percentage	Ease of skin tanning	412960	6455	5e-07	1.3104424212429e-09	883	62.0571	0.0404	0.107067	0.70562	NA	NA	NA	NA	NA	NA	NA	NA	NA	NA	NA	NA	NA	NA	NA	NA	NA	NA	NA	NA	NA	NA	NA	NA	NA	NA	NA	NA	NA	NA	NA	NA	NA	NA	NA	NA	NA	NA	NA	NA	NA	NA	NA	NA	NA	NA	NA	NA	NA	NA	NA	NA	NA	NA	NA	NA	NA	NA
23099	1727	Body fat percentage	Ease of skin tanning	412960	6455	5e-06	2.08752941599499e-08	1274	73.706	0.0564	0.101329	0.57746	4	0.688609	-0.0964023	0.409172	0.81374	4	-2.92375	2.02725	0.285994	4	-0.0503753	0.208106	0.824334	4	0.117701	0.120218	0.327549	4	0.0520831	0.149068	0.726796	4	0.00594836	0.188083	0.999979	4	0.125	0.124879	0.316843	4	0.117223	0.110761	0.2899	4	0.117701	0.119507	0.397301	4	0.117701	0.120218	0.327549	4	0.117701	0.120218	0.327549	4	0.123841	0.1243	0.319098	4	0.34	0.311648	-1.5	1.5	4	0.12286	0.1081	0.255731
23099	1727	Body fat percentage	Ease of skin tanning	412960	6455	5e-05	3.47958714952412e-07	1917	101.578	0.084	0.0954112	0.37866	38	16.359	-0.272655	0.362827	0.45237	38	-0.867048	0.7963	0.283457	38	0.218105	0.156148	0.170802	38	0.0438207	0.0458766	0.339484	38	0.106175	0.0657297	0.10624	38	-5.48173e-15	0.283478	NA	38	0.05	0.0513586	0.330282	38	0.0547027	0.0543632	0.314298	38	0.0438207	0.0458766	0.345683	38	0.0438207	0.0458766	0.339484	38	0.0438207	0.0442293	0.321802	38	0.0504833	0.0464545	0.277159	38	0.24	0.00590188	0.08	0.36	38	0.0463221	0.0478568	0.333079
23099	1747_5	Body fat percentage	Hair colour (natural	412960	6455	5e-07	1.3104424212429e-09	883	61.8294	-0.0538	0.0879692	0.54119	NA	NA	NA	NA	NA	NA	NA	NA	NA	NA	NA	NA	NA	NA	NA	NA	NA	NA	NA	NA	NA	NA	NA	NA	NA	NA	NA	NA	NA	NA	NA	NA	NA	NA	NA	NA	NA	NA	NA	NA	NA	NA	NA	NA	NA	NA	NA	NA	NA	NA	NA	NA	NA	NA	NA	NA	NA	NA
23099	1747_5	Body fat percentage	Hair colour (natural	412960	6455	5e-06	2.08752941599499e-08	1274	73.5363	-0.0158	0.0713707	0.82434	4	0.740497	0.0102026	0.409125	0.9801	4	-1.55643	1.71617	0.460175	4	-0.0365051	0.163644	0.837803	4	0.0636648	0.10177	0.531595	4	0.0234829	0.124847	0.850803	4	0.00737413	0.137132	0.999813	4	0.065	0.102854	0.527412	4	0.0618662	0.0753878	0.411852	4	0.0636648	0.0812671	0.490548	4	0.0636648	0.10177	0.531595	4	0.0636648	0.10177	0.531595	4	0.0634672	0.103731	0.540639	4	0.06	0.582782	-1.5	1.5	4	0.0664555	0.0734933	0.365869
23099	1747_5	Body fat percentage	Hair colour (natural	412960	6455	5e-05	3.47958714952412e-07	1917	102.501	-0.023	0.0649288	0.7236	38	34.4182	0.151762	0.303443	0.61698	38	-0.195694	0.723797	0.788419	38	0.00849538	0.112162	0.940033	38	0.013279	0.041007	0.746072	38	0.0219865	0.0525741	0.675802	38	0.0555947	0.248368	0.913639	38	0.13	0.156696	0.406746	38	0.0196028	0.0418645	0.639611	38	0.013279	0.041007	0.747896	38	0.0435139	0.038476	0.258083	38	0.013279	0.0374423	0.72285	38	0.0184125	0.0396528	0.642402	38	0.05	0.420622	-0.09	0.2	38	0.014037	0.042774	0.742786
23100	1727	Whole body fat mass	Ease of skin tanning	412524	6450	5e-07	1.31163613303897e-09	1066	83.2537	0.0948	0.0922536	0.30424	NA	NA	NA	NA	NA	NA	NA	NA	NA	NA	NA	NA	NA	NA	NA	NA	NA	NA	NA	NA	NA	NA	NA	NA	NA	NA	NA	NA	NA	NA	NA	NA	NA	NA	NA	NA	NA	NA	NA	NA	NA	NA	NA	NA	NA	NA	NA	NA	NA	NA	NA	NA	NA	NA	NA	NA	NA	NA
23100	1727	Whole body fat mass	Ease of skin tanning	412524	6450	5e-06	2.08929349376774e-08	1532	108.482	0.0952	0.0855011	0.26562	NA	NA	NA	NA	NA	NA	NA	NA	NA	NA	NA	NA	NA	NA	NA	NA	NA	NA	NA	NA	NA	NA	NA	NA	NA	NA	NA	NA	NA	NA	NA	NA	NA	NA	NA	NA	NA	NA	NA	NA	NA	NA	NA	NA	NA	NA	NA	NA	NA	NA	NA	NA	NA	NA	NA	NA	NA	NA
23100	1727	Whole body fat mass	Ease of skin tanning	412524	6450	5e-05	3.48227576996152e-07	2235	137.668	0.0936	0.0776919	0.22852	33	32.9049	-1.32477	1.41256	0.34832	33	0.778114	0.9162	0.402235	33	-0.129699	0.154922	0.408697	33	-0.0279926	0.0487359	0.565715	33	-0.0629101	0.0705963	0.372863	33	3.37577188425087e-15	0.303517	NA	33	-0.025	0.67227	0.970336	33	-0.0303233	0.0515814	0.556618	33	-0.0279926	0.0487359	0.569731	33	-0.0279926	0.0487359	0.565715	33	-0.0279926	0.0478155	0.558258	33	-0.0278085	0.0495619	0.574738	33	-0.19	0.0534907	-0.34	0	33	-0.0296171	0.0507787	0.559719
23100	1747_5	Whole body fat mass	Hair colour (natural	412524	6450	5e-07	1.31163613303897e-09	1066	83.1983	-0.0549	0.0756225	0.46814	NA	NA	NA	NA	NA	NA	NA	NA	NA	NA	NA	NA	NA	NA	NA	NA	NA	NA	NA	NA	NA	NA	NA	NA	NA	NA	NA	NA	NA	NA	NA	NA	NA	NA	NA	NA	NA	NA	NA	NA	NA	NA	NA	NA	NA	NA	NA	NA	NA	NA	NA	NA	NA	NA	NA	NA	NA	NA
23100	1747_5	Whole body fat mass	Hair colour (natural	412524	6450	5e-06	2.08929349376774e-08	1532	109.219	-0.0793	0.0729855	0.27713	NA	NA	NA	NA	NA	NA	NA	NA	NA	NA	NA	NA	NA	NA	NA	NA	NA	NA	NA	NA	NA	NA	NA	NA	NA	NA	NA	NA	NA	NA	NA	NA	NA	NA	NA	NA	NA	NA	NA	NA	NA	NA	NA	NA	NA	NA	NA	NA	NA	NA	NA	NA	NA	NA	NA	NA	NA	NA
23100	1747_5	Whole body fat mass	Hair colour (natural	412524	6450	5e-05	3.48227576996152e-07	2235	138.238	-0.0754	0.06826	0.26964	33	0.00456535	0.00376453	1.22369	0.99755	33	-0.173993	0.868037	0.842442	33	-0.031665	0.136425	0.817933	33	-0.0318767	0.0456262	0.484771	33	-0.0333153	0.0598958	0.578059	33	-0.0428855	0.282411	0.698624	33	2.00936105613651e-17	0.0695537	1	33	-0.0283367	0.0489309	0.562511	33	-0.0318767	0.0456262	0.489818	33	-0.0318767	0.0456262	0.484771	33	-0.0318767	0.0404781	0.430986	33	-0.0314709	0.0425812	0.459858	33	0.11	0.122208	-0.33	0.25	33	-0.0337266	0.0475394	0.478048
23101	1727	Whole body fat-free mass	Ease of skin tanning	413158	6456	5e-07	1.3090672990046e-09	1490	201.557	-0.0253	0.0557383	0.64983	NA	NA	NA	NA	NA	NA	NA	NA	NA	NA	NA	NA	NA	NA	NA	NA	NA	NA	NA	NA	NA	NA	NA	NA	NA	NA	NA	NA	NA	NA	NA	NA	NA	NA	NA	NA	NA	NA	NA	NA	NA	NA	NA	NA	NA	NA	NA	NA	NA	NA	NA	NA	NA	NA	NA	NA	NA	NA
23101	1727	Whole body fat-free mass	Ease of skin tanning	413158	6456	5e-06	2.08549737479302e-08	1938	231.264	-0.0568	0.0554545	0.3061	4	3.99943	-1.73017	3.54542	0.62555	4	1.65305	8.68274	0.866582	4	0.0044344	0.216397	0.984938	4	-0.0151194	0.126076	0.904544	4	-0.00737566	0.149071	0.960539	4	-2.50668e-16	0.136712	NA	4	-0.015	0.127696	0.906491	4	-0.0141048	0.0896257	0.874949	4	-0.0151194	0.0994624	0.888826	4	-0.0151194	0.126076	0.904544	4	-0.0151194	0.126076	0.904544	4	-0.0131583	0.128604	0.918505	4	-0.02	0.909632	-1.5	1.5	4	-0.0158514	0.0903089	0.860668
23101	1727	Whole body fat-free mass	Ease of skin tanning	413158	6456	5e-05	3.47648990928207e-07	2627	271.281	-0.0381	0.0477154	0.42494	45	44.9915	-1.55416	0.73794	0.035198	45	0.797911	1.04995	0.451432	45	-0.0801166	0.137349	0.562664	45	-0.107214	0.0433542	0.013399	45	-0.0588456	0.0611185	0.335642	45	-4.76355e-15	0.365967	NA	45	-0.11	0.0605553	0.0692906	45	-0.100823	0.0453043	0.0260502	45	-0.107214	0.0433542	0.017333	45	-0.0780471	0.0431073	0.0702138	45	-0.107214	0.0412194	0.00929345	45	-0.110899	0.0433752	0.010566	45	-0.16	0.115366	-0.37	0.05	45	-0.113518	0.0454122	0.0124288
23101	1747_5	Whole body fat-free mass	Hair colour (natural	413158	6456	5e-07	1.3090672990046e-09	1490	200.565	-0.039	0.051859	0.45209	NA	NA	NA	NA	NA	NA	NA	NA	NA	NA	NA	NA	NA	NA	NA	NA	NA	NA	NA	NA	NA	NA	NA	NA	NA	NA	NA	NA	NA	NA	NA	NA	NA	NA	NA	NA	NA	NA	NA	NA	NA	NA	NA	NA	NA	NA	NA	NA	NA	NA	NA	NA	NA	NA	NA	NA	NA	NA
23101	1747_5	Whole body fat-free mass	Hair colour (natural	413158	6456	5e-06	2.08549737479302e-08	1938	228.886	-0.057	0.0493307	0.24822	4	3.99955	-2.19568	3.01731	0.4668	4	14.4154	7.35036	0.188891	4	-0.208074	0.219173	0.412478	4	-0.0453856	0.129498	0.725982	4	-0.111459	0.13164	0.397166	4	-0.00380716	0.151378	1	4	-0.2	0.18965	0.29162	4	-0.0552214	0.140352	0.693989	4	-0.0453856	0.129498	0.749147	4	-0.0453856	0.129498	0.725982	4	-0.0453856	0.106729	0.670661	4	-0.0568679	0.114523	0.619496	4	-0.17	0.178443	-0.52	0.56	4	-0.0475829	0.117589	0.685731
23101	1747_5	Whole body fat-free mass	Hair colour (natural	413158	6456	5e-05	3.47648990928207e-07	2627	269.613	-0.0457	0.0423392	0.28004	45	44.9934	-0.957703	0.946645	0.31169	45	1.14475	0.842611	0.181365	45	-0.0278283	0.117604	0.814045	45	-0.0601757	0.0351146	0.0865848	45	-0.037588	0.05024	0.454358	45	-0.110023	0.228061	0.471851	45	-0.065	0.0453526	0.151797	45	-0.0648695	0.0365174	0.075667	45	-0.0601757	0.0351146	0.0936228	45	-0.0601757	0.0351146	0.0865848	45	-0.0601757	0.0348942	0.084614	45	-0.0658655	0.036401	0.0703824	45	-0.14	0.0726055	-0.25	0.01	45	-0.0637138	0.0367723	0.0831562
23102	1727	Whole body water mass	Ease of skin tanning	413190	6458	5e-07	1.31005162273823e-09	1450	199.456	-0.0111	0.0495139	0.82281	NA	NA	NA	NA	NA	NA	NA	NA	NA	NA	NA	NA	NA	NA	NA	NA	NA	NA	NA	NA	NA	NA	NA	NA	NA	NA	NA	NA	NA	NA	NA	NA	NA	NA	NA	NA	NA	NA	NA	NA	NA	NA	NA	NA	NA	NA	NA	NA	NA	NA	NA	NA	NA	NA	NA	NA	NA	NA
23102	1727	Whole body water mass	Ease of skin tanning	413190	6458	5e-06	2.08695207781773e-08	1885	231.38	-0.0338	0.05332	0.52655	4	3.99929	-1.51977	3.16318	0.6309	4	-11.8563	7.71436	0.26413	4	0.188037	0.216304	0.448637	4	0.0373377	0.126544	0.767951	4	0.0957924	0.148777	0.519663	4	-3.25261e-16	0.133655	NA	4	0.04	0.131825	0.761561	4	0.0449149	0.12071	0.709827	4	0.0373377	0.113376	0.763561	4	0.0373377	0.126544	0.767951	4	0.0373377	0.126544	0.767951	4	0.0424322	0.130474	0.745019	4	0.14	0.432964	-1.5	1.5	4	0.0391588	0.102984	0.703766
23102	1727	Whole body water mass	Ease of skin tanning	413190	6458	5e-05	3.47870722228194e-07	2584	273.82	-0.0328	0.0485485	0.49952	42	41.9913	-1.23001	0.548053	0.024811	42	-0.0268687	1.07871	0.980252	42	-0.0364208	0.133844	0.7869	42	-0.096939	0.0444418	0.0291646	42	-0.0437826	0.0625021	0.483616	42	7.56686380221083e-15	0.365273	NA	42	-0.1	0.0576125	0.082611	42	-0.0913685	0.0472735	0.0532654	42	-0.096939	0.0444418	0.0349543	42	-0.0799479	0.0439642	0.068991	42	-0.096939	0.042382	0.0221802	42	-0.0993966	0.0446111	0.025876	42	-0.24	0.181041	-0.41	0.12	42	-0.102557	0.0464723	0.0273256
23102	1747_5	Whole body water mass	Hair colour (natural	413190	6458	5e-07	1.31005162273823e-09	1450	198.919	-0.0419	0.0507014	0.40827	NA	NA	NA	NA	NA	NA	NA	NA	NA	NA	NA	NA	NA	NA	NA	NA	NA	NA	NA	NA	NA	NA	NA	NA	NA	NA	NA	NA	NA	NA	NA	NA	NA	NA	NA	NA	NA	NA	NA	NA	NA	NA	NA	NA	NA	NA	NA	NA	NA	NA	NA	NA	NA	NA	NA	NA	NA	NA
23102	1747_5	Whole body water mass	Hair colour (natural	413190	6458	5e-06	2.08695207781773e-08	1885	228.986	-0.0448	0.0462064	0.33243	4	3.99939	24.3039	123.831	0.8444	4	-10.2297	9.16475	0.380451	4	0.261351	0.248972	0.370951	4	0.108992	0.157026	0.487618	4	0.110375	0.13997	0.430368	4	0.0486606	0.221346	0.483853	4	0.38	0.272809	0.163646	4	0.111256	0.145997	0.446035	4	0.108992	0.157026	0.537538	NA	NA	NA	NA	4	0.108992	0.107126	0.308953	4	0.129133	0.119119	0.278338	4	0.37	0.153296	-0.51	0.73	4	0.114308	0.142676	0.423031
23102	1747_5	Whole body water mass	Hair colour (natural	413190	6458	5e-05	3.47870722228194e-07	2584	271.097	-0.0274	0.0394597	0.48795	42	41.993	-0.906342	0.58739	0.12283	42	0.979066	0.88012	0.272597	42	-0.0363714	0.113435	0.750114	42	-0.0723651	0.0369004	0.0498682	42	-0.0562025	0.0517031	0.277026	42	-0.2363	0.277668	0.326848	42	-0.08	0.158292	0.613282	42	-0.0731505	0.0397909	0.0660073	42	-0.0723651	0.0369004	0.0566843	42	-0.0723651	0.0369004	0.0498682	42	-0.0723651	0.0358784	0.0437004	42	-0.0731128	0.0376684	0.052263	42	-0.13	0.0473877	-0.22	-0.01	42	-0.0765587	0.0385834	0.0472291
23105	1727	Basal metabolic rate	Ease of skin tanning	413178	6458	5e-07	1.31017485749396e-09	1409	192.307	-0.0216	0.0568483	0.70462	NA	NA	NA	NA	NA	NA	NA	NA	NA	NA	NA	NA	NA	NA	NA	NA	NA	NA	NA	NA	NA	NA	NA	NA	NA	NA	NA	NA	NA	NA	NA	NA	NA	NA	NA	NA	NA	NA	NA	NA	NA	NA	NA	NA	NA	NA	NA	NA	NA	NA	NA	NA	NA	NA	NA	NA	NA	NA
23105	1727	Basal metabolic rate	Ease of skin tanning	413178	6458	5e-06	2.087134021167e-08	1872	209.616	-0.011	0.0440173	0.80332	NA	NA	NA	NA	NA	NA	NA	NA	NA	NA	NA	NA	NA	NA	NA	NA	NA	NA	NA	NA	NA	NA	NA	NA	NA	NA	NA	NA	NA	NA	NA	NA	NA	NA	NA	NA	NA	NA	NA	NA	NA	NA	NA	NA	NA	NA	NA	NA	NA	NA	NA	NA	NA	NA	NA	NA	NA	NA
23105	1727	Basal metabolic rate	Ease of skin tanning	413178	6458	5e-05	3.4789845226868e-07	2581	250.359	-0.009	0.0358482	0.80267	42	41.9912	-1.22764	0.470787	0.0091172	42	0.29875	1.17729	0.80098	42	-0.0525711	0.139718	0.70866	42	-0.116045	0.0429532	0.00689948	42	-0.0707443	0.0613951	0.249207	42	-0.396881	0.335899	0.0316658	42	-0.13	0.115399	0.259942	42	-0.111208	0.0457632	0.0150959	42	-0.116045	0.0429532	0.0099879	NA	NA	NA	NA	42	-0.116045	0.0425887	0.00643437	42	-0.120449	0.044426	0.0067036	42	-0.25	0.0656422	-0.4	0.03	42	-0.122839	0.044951	0.00628102
23105	1747_5	Basal metabolic rate	Hair colour (natural	413178	6458	5e-07	1.31017485749396e-09	1409	192.244	-0.0702	0.0539353	0.19306	NA	NA	NA	NA	NA	NA	NA	NA	NA	NA	NA	NA	NA	NA	NA	NA	NA	NA	NA	NA	NA	NA	NA	NA	NA	NA	NA	NA	NA	NA	NA	NA	NA	NA	NA	NA	NA	NA	NA	NA	NA	NA	NA	NA	NA	NA	NA	NA	NA	NA	NA	NA	NA	NA	NA	NA	NA	NA
23105	1747_5	Basal metabolic rate	Hair colour (natural	413178	6458	5e-06	2.087134021167e-08	1872	208.576	-0.0664	0.0517107	0.19903	NA	NA	NA	NA	NA	NA	NA	NA	NA	NA	NA	NA	NA	NA	NA	NA	NA	NA	NA	NA	NA	NA	NA	NA	NA	NA	NA	NA	NA	NA	NA	NA	NA	NA	NA	NA	NA	NA	NA	NA	NA	NA	NA	NA	NA	NA	NA	NA	NA	NA	NA	NA	NA	NA	NA	NA	NA	NA
23105	1747_5	Basal metabolic rate	Hair colour (natural	413178	6458	5e-05	3.4789845226868e-07	2581	248.797	-0.0518	0.0456332	0.25668	42	12.0855	-4.06348	3.27381	0.21453	42	-0.260672	1.10074	0.814009	42	-0.0455371	0.107037	0.672746	42	-0.0731797	0.0401127	0.0680985	42	-0.0531355	0.0519412	0.306311	42	-0.247905	0.323626	0.241666	42	-0.01	0.16892	0.952793	42	-0.0680084	0.0430871	0.114475	42	-0.0731797	0.0401127	0.075392	42	-0.0446592	0.0368848	0.225982	42	-0.0731797	0.0360534	0.0423808	42	-0.0723201	0.038733	0.0618817	42	-0.12	0.0977199	-0.21	0.02	42	-0.0774644	0.0419644	0.0648988
23106	1727	Impedance of whole body	Ease of skin tanning	413153	6458	5e-07	1.31043131901265e-09	1195	132.014	-0.0417	0.0686046	0.5433	NA	NA	NA	NA	NA	NA	NA	NA	NA	NA	NA	NA	NA	NA	NA	NA	NA	NA	NA	NA	NA	NA	NA	NA	NA	NA	NA	NA	NA	NA	NA	NA	NA	NA	NA	NA	NA	NA	NA	NA	NA	NA	NA	NA	NA	NA	NA	NA	NA	NA	NA	NA	NA	NA	NA	NA	NA	NA
23106	1727	Impedance of whole body	Ease of skin tanning	413153	6458	5e-06	2.08751311792099e-08	1621	152.367	-0.0304	0.0530914	0.567	NA	NA	NA	NA	NA	NA	NA	NA	NA	NA	NA	NA	NA	NA	NA	NA	NA	NA	NA	NA	NA	NA	NA	NA	NA	NA	NA	NA	NA	NA	NA	NA	NA	NA	NA	NA	NA	NA	NA	NA	NA	NA	NA	NA	NA	NA	NA	NA	NA	NA	NA	NA	NA	NA	NA	NA	NA	NA
23106	1727	Impedance of whole body	Ease of skin tanning	413153	6458	5e-05	3.47956231605551e-07	2284	215.457	-0.0461	0.0526444	0.38168	27	26.9932	-0.099581	1.0018	0.92082	27	-1.61869	1.56839	0.311921	27	-0.0372079	0.135641	0.786014	27	0.0106902	0.0670461	0.873317	27	-0.0463897	0.0742054	0.531871	27	3.52842755013683e-15	0.465328	NA	27	0.03	0.344455	0.930597	27	-0.0154478	0.0860015	0.857449	27	0.0106902	0.0670461	0.874549	27	0.0439418	0.0597806	0.462308	27	0.0106902	0.0534294	0.841417	27	0.0292172	0.0598274	0.625296	27	-0.1	0.279961	-0.22	0.06	27	0.011324	0.0696933	0.870925
23106	1747_5	Impedance of whole body	Hair colour (natural	413153	6458	5e-07	1.31043131901265e-09	1195	131.903	-0.0635	0.0675313	0.34714	NA	NA	NA	NA	NA	NA	NA	NA	NA	NA	NA	NA	NA	NA	NA	NA	NA	NA	NA	NA	NA	NA	NA	NA	NA	NA	NA	NA	NA	NA	NA	NA	NA	NA	NA	NA	NA	NA	NA	NA	NA	NA	NA	NA	NA	NA	NA	NA	NA	NA	NA	NA	NA	NA	NA	NA	NA	NA
23106	1747_5	Impedance of whole body	Hair colour (natural	413153	6458	5e-06	2.08751311792099e-08	1621	154.232	-0.0448	0.0595223	0.45151	NA	NA	NA	NA	NA	NA	NA	NA	NA	NA	NA	NA	NA	NA	NA	NA	NA	NA	NA	NA	NA	NA	NA	NA	NA	NA	NA	NA	NA	NA	NA	NA	NA	NA	NA	NA	NA	NA	NA	NA	NA	NA	NA	NA	NA	NA	NA	NA	NA	NA	NA	NA	NA	NA	NA	NA	NA	NA
23106	1747_5	Impedance of whole body	Hair colour (natural	413153	6458	5e-05	3.47956231605551e-07	2284	218.654	-0.0246	0.0468207	0.59873	27	26.9904	-0.258942	0.417063	0.53468	27	1.7212	1.05972	0.116876	27	0.0440376	0.13083	0.739119	27	-0.0610038	0.0452306	0.177424	27	-0.0526807	0.0628522	0.401936	27	-0.085686	0.246535	0.325267	27	-0.065	0.0492354	0.186772	27	-0.0609221	0.043521	0.161564	27	-0.0610038	0.0417982	0.156409	27	-0.0610038	0.0452306	0.177424	27	-0.0610038	0.0452306	0.177424	27	-0.0651137	0.0466478	0.162757	27	-0.15	0.165059	-0.35	0.1	27	-0.0646202	0.0434609	0.137052
23109	1727	Impedance of arm (right)	Ease of skin tanning	413141	6458	5e-07	1.31055455376838e-09	1163	130.754	-0.0212	0.0503784	0.67432	NA	NA	NA	NA	NA	NA	NA	NA	NA	NA	NA	NA	NA	NA	NA	NA	NA	NA	NA	NA	NA	NA	NA	NA	NA	NA	NA	NA	NA	NA	NA	NA	NA	NA	NA	NA	NA	NA	NA	NA	NA	NA	NA	NA	NA	NA	NA	NA	NA	NA	NA	NA	NA	NA	NA	NA	NA	NA
23109	1727	Impedance of arm (right)	Ease of skin tanning	413141	6458	5e-06	2.08769510567919e-08	1561	151.605	0.01	0.0575718	0.86255	NA	NA	NA	NA	NA	NA	NA	NA	NA	NA	NA	NA	NA	NA	NA	NA	NA	NA	NA	NA	NA	NA	NA	NA	NA	NA	NA	NA	NA	NA	NA	NA	NA	NA	NA	NA	NA	NA	NA	NA	NA	NA	NA	NA	NA	NA	NA	NA	NA	NA	NA	NA	NA	NA	NA	NA	NA	NA
23109	1727	Impedance of arm (right)	Ease of skin tanning	413141	6458	5e-05	3.47983969639643e-07	2244	172.178	0.0363	0.0618565	0.55746	33	32.9662	14.1757	23.8352	0.55202	33	1.16402	1.17797	0.330725	33	0.0190011	0.149072	0.899372	33	0.0705209	0.0545502	0.19609	33	0.0284145	0.0694184	0.682303	33	-1.11022e-16	0.456647	NA	33	0.14	0.0734041	0.056488	33	0.0830356	0.0510716	0.103978	33	0.0705209	0.0545502	0.205347	33	0.0997111	0.0485201	0.0398744	33	0.0705209	0.0478019	0.140139	33	0.0989876	0.0512224	0.0532969	33	0.1	0.36907	-0.08	0.31	33	0.0746056	0.0568386	0.189323
23109	1747_5	Impedance of arm (right)	Hair colour (natural	413141	6458	5e-07	1.31055455376838e-09	1163	131.73	-0.0361	0.0635047	0.56977	NA	NA	NA	NA	NA	NA	NA	NA	NA	NA	NA	NA	NA	NA	NA	NA	NA	NA	NA	NA	NA	NA	NA	NA	NA	NA	NA	NA	NA	NA	NA	NA	NA	NA	NA	NA	NA	NA	NA	NA	NA	NA	NA	NA	NA	NA	NA	NA	NA	NA	NA	NA	NA	NA	NA	NA	NA	NA
23109	1747_5	Impedance of arm (right)	Hair colour (natural	413141	6458	5e-06	2.08769510567919e-08	1561	153.878	-0.0239	0.0590692	0.6858	NA	NA	NA	NA	NA	NA	NA	NA	NA	NA	NA	NA	NA	NA	NA	NA	NA	NA	NA	NA	NA	NA	NA	NA	NA	NA	NA	NA	NA	NA	NA	NA	NA	NA	NA	NA	NA	NA	NA	NA	NA	NA	NA	NA	NA	NA	NA	NA	NA	NA	NA	NA	NA	NA	NA	NA	NA	NA
23109	1747_5	Impedance of arm (right)	Hair colour (natural	413141	6458	5e-05	3.47983969639643e-07	2244	175.064	-0.0111	0.0434113	0.79883	33	0.00390712	-0.0994809	11.87	0.99331	33	-0.587384	0.871983	0.505545	33	0.101073	0.128345	0.436778	33	0.000601592	0.0404666	0.988139	33	0.029585	0.0588482	0.615151	33	-0.015511	0.237411	1	33	2.92135422212607e-17	0.0440957	1	33	0.0022494	0.0396549	0.954765	33	0.000601592	0.0376683	0.987357	33	0.000601592	0.0404666	0.988139	33	0.000601592	0.0404666	0.988139	33	-0.000758735	0.0416932	0.985481	33	0.06	0.271277	-0.18	0.23	33	0.000636437	0.0392416	0.98706
23110	1727	Impedance of arm (left)	Ease of skin tanning	413157	6458	5e-07	1.31039024076074e-09	1056	121.33	0.0445	0.0812806	0.58364	NA	NA	NA	NA	NA	NA	NA	NA	NA	NA	NA	NA	NA	NA	NA	NA	NA	NA	NA	NA	NA	NA	NA	NA	NA	NA	NA	NA	NA	NA	NA	NA	NA	NA	NA	NA	NA	NA	NA	NA	NA	NA	NA	NA	NA	NA	NA	NA	NA	NA	NA	NA	NA	NA	NA	NA	NA	NA
23110	1727	Impedance of arm (left)	Ease of skin tanning	413157	6458	5e-06	2.08745245533493e-08	1450	129.93	0.0861	0.0800901	0.28232	NA	NA	NA	NA	NA	NA	NA	NA	NA	NA	NA	NA	NA	NA	NA	NA	NA	NA	NA	NA	NA	NA	NA	NA	NA	NA	NA	NA	NA	NA	NA	NA	NA	NA	NA	NA	NA	NA	NA	NA	NA	NA	NA	NA	NA	NA	NA	NA	NA	NA	NA	NA	NA	NA	NA	NA	NA	NA
23110	1727	Impedance of arm (left)	Ease of skin tanning	413157	6458	5e-05	3.47946986334335e-07	2050	155.645	0.1111	0.0695611	0.1103	28	0.00289125	0.028348	6.47552	0.99651	28	-0.373463	1.07561	0.731227	28	0.0463258	0.139381	0.742177	28	0.056968	0.05206	0.273834	28	0.0541161	0.0690913	0.433478	28	4.79477568759989e-15	0.247097	NA	28	0.06	0.0550663	0.275891	28	0.0611688	0.0597131	0.305657	28	0.056968	0.0419586	0.185793	28	0.056968	0.05206	0.273834	28	0.056968	0.05206	0.273834	28	0.0601562	0.0532776	0.258853	28	0.15	0.133093	-0.07	0.26	28	0.0602899	0.0436153	0.166876
23110	1747_5	Impedance of arm (left)	Hair colour (natural	413157	6458	5e-07	1.31039024076074e-09	1056	120.754	-0.047	0.0624127	0.4512	NA	NA	NA	NA	NA	NA	NA	NA	NA	NA	NA	NA	NA	NA	NA	NA	NA	NA	NA	NA	NA	NA	NA	NA	NA	NA	NA	NA	NA	NA	NA	NA	NA	NA	NA	NA	NA	NA	NA	NA	NA	NA	NA	NA	NA	NA	NA	NA	NA	NA	NA	NA	NA	NA	NA	NA	NA	NA
23110	1747_5	Impedance of arm (left)	Hair colour (natural	413157	6458	5e-06	2.08745245533493e-08	1450	129.455	-0.0531	0.0624258	0.39502	NA	NA	NA	NA	NA	NA	NA	NA	NA	NA	NA	NA	NA	NA	NA	NA	NA	NA	NA	NA	NA	NA	NA	NA	NA	NA	NA	NA	NA	NA	NA	NA	NA	NA	NA	NA	NA	NA	NA	NA	NA	NA	NA	NA	NA	NA	NA	NA	NA	NA	NA	NA	NA	NA	NA	NA	NA	NA
23110	1747_5	Impedance of arm (left)	Hair colour (natural	413157	6458	5e-05	3.47946986334335e-07	2050	152.427	-0.025	0.0533272	0.63856	28	13.1686	-1.79709	1.91897	0.34902	28	0.398962	0.920386	0.668247	28	-0.0450285	0.123204	0.717601	28	-0.0692792	0.0440713	0.115955	28	-0.0544798	0.0618266	0.378225	28	-0.0797373	0.254591	0.142428	28	-0.07	0.0510892	0.17064	28	-0.0690603	0.0452383	0.126863	28	-0.0692792	0.043932	0.12645	NA	NA	NA	NA	28	-0.0692792	0.0440713	0.115955	28	-0.0720074	0.0456419	0.114644	28	-0.17	0.103911	-0.35	0.09	28	-0.073319	0.0456703	0.108406
23113	1727	Leg fat-free mass (right)	Ease of skin tanning	413147	6458	5e-07	1.31049282536821e-09	1350	164.611	-0.0185	0.0618039	0.76478	NA	NA	NA	NA	NA	NA	NA	NA	NA	NA	NA	NA	NA	NA	NA	NA	NA	NA	NA	NA	NA	NA	NA	NA	NA	NA	NA	NA	NA	NA	NA	NA	NA	NA	NA	NA	NA	NA	NA	NA	NA	NA	NA	NA	NA	NA	NA	NA	NA	NA	NA	NA	NA	NA	NA	NA	NA	NA
23113	1727	Leg fat-free mass (right)	Ease of skin tanning	413147	6458	5e-06	2.08760411180009e-08	1814	200.152	0	0.000279123	0.94921	6	5.99782	-2.01202	4.04982	0.61932	6	7.20557	12.6342	0.598967	6	0.0409114	0.195705	0.842662	6	-0.0578764	0.103926	0.577597	6	-0.0321302	0.126406	0.799354	6	-2.12937e-15	0.138192	NA	6	-0.06	0.104037	0.564129	6	-0.0563812	0.0761462	0.459036	6	-0.0578764	0.0714011	0.454442	NA	NA	NA	NA	6	-0.0578764	0.103926	0.577597	6	-0.0579949	0.105429	0.58226	6	-0.06	0.577854	-1.5	1.5	6	-0.0607341	0.0684202	0.374722
23113	1727	Leg fat-free mass (right)	Ease of skin tanning	413147	6458	5e-05	3.4797010028953e-07	2450	253.819	-0.005	0.0288478	0.86221	35	34.9958	-0.381192	0.224151	0.089017	35	1.49797	1.08459	0.176518	35	0.0679726	0.124636	0.589061	35	-0.0592145	0.0459578	0.197588	35	-0.00532464	0.065389	0.9351	35	-0.153487	0.339064	0.481506	35	-0.07	0.0640553	0.274479	35	-0.0426799	0.051892	0.410807	35	-0.0592145	0.0438778	0.186084	35	-0.0592145	0.0459578	0.197588	35	-0.0592145	0.0459578	0.197588	35	-0.0572933	0.0480971	0.233575	35	0.03	0.689486	-0.16	0.18	35	-0.0625731	0.0457072	0.171
23113	1747_5	Leg fat-free mass (right)	Hair colour (natural	413147	6458	5e-07	1.31049282536821e-09	1350	163.652	0.0171	0.0515844	0.74084	NA	NA	NA	NA	NA	NA	NA	NA	NA	NA	NA	NA	NA	NA	NA	NA	NA	NA	NA	NA	NA	NA	NA	NA	NA	NA	NA	NA	NA	NA	NA	NA	NA	NA	NA	NA	NA	NA	NA	NA	NA	NA	NA	NA	NA	NA	NA	NA	NA	NA	NA	NA	NA	NA	NA	NA	NA	NA
23113	1747_5	Leg fat-free mass (right)	Hair colour (natural	413147	6458	5e-06	2.08760411180009e-08	1814	198.108	-0.0021	0.0178739	0.90671	6	0.000680164	-1.39898	214.777	0.9948	6	26.5483	10.6955	0.0680506	6	-0.0389013	0.218944	0.865951	6	0.040243	0.109768	0.713904	6	0.0347795	0.121506	0.774697	6	0.0173066	0.18369	0.552219	6	2.00936105613651e-17	0.245802	1	6	0.04003	0.107176	0.708779	6	0.040243	0.109768	0.728907	6	0.040243	0.109768	0.713904	6	0.040243	0.0879787	0.647371	6	0.0391566	0.0925395	0.672198	6	0.19	0.22999	-0.49	0.59	6	0.0422301	0.105159	0.68799
23113	1747_5	Leg fat-free mass (right)	Hair colour (natural	413147	6458	5e-05	3.4797010028953e-07	2450	252.218	0.0044	0.019932	0.82626	35	34.9957	-0.192232	0.198267	0.33226	35	0.709612	0.918155	0.445102	35	-0.0327722	0.119274	0.785159	35	-0.0365286	0.0389055	0.347778	35	-0.0270478	0.0534752	0.612996	35	-0.0291023	0.216665	0.998347	35	-0.04	0.0427968	0.34997	35	-0.0376909	0.0418629	0.367939	35	-0.0365286	0.0360625	0.31825	35	-0.0365286	0.0389055	0.347778	35	-0.0365286	0.0389055	0.347778	35	-0.0391476	0.0400774	0.328669	35	-0.12	0.229093	-0.23	0.1	35	-0.0386005	0.0375632	0.304131
23114	1727	Leg predicted mass (right)	Ease of skin tanning	413146	6458	5e-07	1.31050326146465e-09	1358	165.84	-0.0078	0.0490784	0.87395	NA	NA	NA	NA	NA	NA	NA	NA	NA	NA	NA	NA	NA	NA	NA	NA	NA	NA	NA	NA	NA	NA	NA	NA	NA	NA	NA	NA	NA	NA	NA	NA	NA	NA	NA	NA	NA	NA	NA	NA	NA	NA	NA	NA	NA	NA	NA	NA	NA	NA	NA	NA	NA	NA	NA	NA	NA	NA
23114	1727	Leg predicted mass (right)	Ease of skin tanning	413146	6458	5e-06	2.08761927744661e-08	1823	206.384	0.0022	0.0161755	0.89368	5	0.000511764	-0.667916	162.328	0.99672	5	3.63498	15.8206	0.833051	5	0.0462714	0.176542	0.80619	5	-0.0161771	0.113668	0.886828	5	-1.31315e-05	0.153961	0.999932	5	3.00020425170189e-15	0.132494	NA	5	-0.015	0.112916	0.894318	5	-0.0106261	0.1023	0.917271	5	-0.0161771	0.0705212	0.829815	5	-0.0161771	0.113668	0.886828	5	-0.0161771	0.113668	0.886828	5	-0.0148984	0.115172	0.897075	5	-0.02	0.890013	-1.5	1.5	5	-0.0169733	0.0661825	0.797594
23114	1727	Leg predicted mass (right)	Ease of skin tanning	413146	6458	5e-05	3.47972411773867e-07	2490	258.571	-0.0008	0.00744532	0.91501	36	35.9951	-0.477908	0.263856	0.070103	36	1.23247	1.10742	0.273547	36	0.0531878	0.120828	0.662503	36	-0.0663071	0.0464697	0.153612	36	-0.000503804	0.0654665	0.99386	36	1.01203767588487e-14	0.379653	NA	36	-0.08	0.0559738	0.152935	36	-0.0431087	0.0566583	0.446744	36	-0.0663071	0.0464697	0.162473	36	-0.0306572	0.0466523	0.51109	36	-0.0663071	0.04545	0.144592	36	-0.0643208	0.0481544	0.181641	36	0.04	0.732524	-0.11	0.17	36	-0.0700917	0.0484442	0.147938
23114	1747_5	Leg predicted mass (right)	Hair colour (natural	413146	6458	5e-07	1.31050326146465e-09	1358	165.206	0.0108	0.0449778	0.8102	NA	NA	NA	NA	NA	NA	NA	NA	NA	NA	NA	NA	NA	NA	NA	NA	NA	NA	NA	NA	NA	NA	NA	NA	NA	NA	NA	NA	NA	NA	NA	NA	NA	NA	NA	NA	NA	NA	NA	NA	NA	NA	NA	NA	NA	NA	NA	NA	NA	NA	NA	NA	NA	NA	NA	NA	NA	NA
23114	1747_5	Leg predicted mass (right)	Hair colour (natural	413146	6458	5e-06	2.08761927744661e-08	1823	204.174	0.0123	0.0408544	0.76358	5	1.2404	1.95498	3.35487	0.56007	5	27.642	13.3929	0.131002	5	0.171846	0.21112	0.46134	5	0.100574	0.111582	0.367403	5	0.0893628	0.13278	0.50094	5	0.0275894	0.183998	0.365267	5	0.11	0.103221	0.286571	5	0.103646	0.107196	0.333602	5	0.100574	0.111582	0.418368	5	0.100574	0.111582	0.367403	5	0.100574	0.0962258	0.295936	5	0.111202	0.101791	0.274631	5	0.19	0.189129	-0.44	0.59	5	0.105524	0.104765	0.313818
23114	1747_5	Leg predicted mass (right)	Hair colour (natural	413146	6458	5e-05	3.47972411773867e-07	2490	256.151	0.0045	0.0213717	0.83208	36	35.9947	-0.281787	0.235311	0.23111	36	1.19531	0.921846	0.203483	36	-0.0372062	0.112615	0.743079	36	-0.0545176	0.0384756	0.156501	36	-0.0354362	0.0550347	0.519648	36	-0.0556978	0.218943	0.836441	36	-0.055	0.0425315	0.195956	36	-0.0589428	0.041488	0.155398	36	-0.0545176	0.0352072	0.130502	36	-0.0545176	0.0384756	0.156501	36	-0.0545176	0.0384756	0.156501	36	-0.058362	0.0397057	0.141598	36	-0.13	0.0706048	-0.24	0.01	36	-0.0576293	0.0367043	0.116393
23117	1727	Leg fat-free mass (left)	Ease of skin tanning	413118	6455	5e-07	1.30882127358234e-09	1389	167.266	-0.0596	0.0649361	0.35898	NA	NA	NA	NA	NA	NA	NA	NA	NA	NA	NA	NA	NA	NA	NA	NA	NA	NA	NA	NA	NA	NA	NA	NA	NA	NA	NA	NA	NA	NA	NA	NA	NA	NA	NA	NA	NA	NA	NA	NA	NA	NA	NA	NA	NA	NA	NA	NA	NA	NA	NA	NA	NA	NA	NA	NA	NA	NA
23117	1727	Leg fat-free mass (left)	Ease of skin tanning	413118	6455	5e-06	2.08513373234354e-08	1835	186.103	-0.0361	0.0607232	0.55212	NA	NA	NA	NA	NA	NA	NA	NA	NA	NA	NA	NA	NA	NA	NA	NA	NA	NA	NA	NA	NA	NA	NA	NA	NA	NA	NA	NA	NA	NA	NA	NA	NA	NA	NA	NA	NA	NA	NA	NA	NA	NA	NA	NA	NA	NA	NA	NA	NA	NA	NA	NA	NA	NA	NA	NA	NA	NA
23117	1727	Leg fat-free mass (left)	Ease of skin tanning	413118	6455	5e-05	3.47593562377568e-07	2543	243.227	-0.027	0.0504519	0.59252	37	36.9658	-0.864657	0.473871	0.068052	37	-0.0153284	1.1306	0.98926	37	0.0591136	0.120961	0.628019	37	-0.0640908	0.0452098	0.156299	37	-0.000234576	0.0619482	0.996979	37	-0.173872	0.341959	0.287296	37	-0.08	0.0980539	0.41457	37	-0.0276311	0.0660428	0.675669	37	-0.0640908	0.0440638	0.154472	37	-0.0640908	0.0452098	0.156299	37	-0.0640908	0.0452098	0.156299	37	-0.0615087	0.0478733	0.198854	37	0.03	0.571293	-0.08	0.16	37	-0.0678163	0.0459999	0.140409
23117	1747_5	Leg fat-free mass (left)	Hair colour (natural	413118	6455	5e-07	1.30882127358234e-09	1389	166.177	-0.0218	0.0562745	0.69867	NA	NA	NA	NA	NA	NA	NA	NA	NA	NA	NA	NA	NA	NA	NA	NA	NA	NA	NA	NA	NA	NA	NA	NA	NA	NA	NA	NA	NA	NA	NA	NA	NA	NA	NA	NA	NA	NA	NA	NA	NA	NA	NA	NA	NA	NA	NA	NA	NA	NA	NA	NA	NA	NA	NA	NA	NA	NA
23117	1747_5	Leg fat-free mass (left)	Hair colour (natural	413118	6455	5e-06	2.08513373234354e-08	1835	184.177	-0.0245	0.0511421	0.63233	NA	NA	NA	NA	NA	NA	NA	NA	NA	NA	NA	NA	NA	NA	NA	NA	NA	NA	NA	NA	NA	NA	NA	NA	NA	NA	NA	NA	NA	NA	NA	NA	NA	NA	NA	NA	NA	NA	NA	NA	NA	NA	NA	NA	NA	NA	NA	NA	NA	NA	NA	NA	NA	NA	NA	NA	NA	NA
23117	1747_5	Leg fat-free mass (left)	Hair colour (natural	413118	6455	5e-05	3.47593562377568e-07	2543	241.74	-0.0468	0.0486741	0.33679	37	36.9302	-0.511427	0.495464	0.30197	37	-0.0820535	0.957104	0.932169	37	-0.058857	0.118749	0.623159	37	-0.048114	0.0382723	0.2087	37	-0.051279	0.0540576	0.342825	37	-0.0405276	0.213558	0.843684	37	-0.05	0.0422188	0.236292	37	-0.0523512	0.042353	0.216433	37	-0.048114	0.0349229	0.176795	37	-0.048114	0.0382723	0.2087	37	-0.048114	0.0382723	0.2087	37	-0.0513983	0.0394073	0.192137	37	-0.13	0.104393	-0.23	0.01	37	-0.0509107	0.0364567	0.162572
23118	1727	Leg predicted mass (left)	Ease of skin tanning	413113	6455	5e-07	1.30887256588608e-09	1333	159.164	0.0059	0.0391582	0.88046	NA	NA	NA	NA	NA	NA	NA	NA	NA	NA	NA	NA	NA	NA	NA	NA	NA	NA	NA	NA	NA	NA	NA	NA	NA	NA	NA	NA	NA	NA	NA	NA	NA	NA	NA	NA	NA	NA	NA	NA	NA	NA	NA	NA	NA	NA	NA	NA	NA	NA	NA	NA	NA	NA	NA	NA	NA	NA
23118	1727	Leg predicted mass (left)	Ease of skin tanning	413113	6455	5e-06	2.08520949396274e-08	1782	186.805	0.0037	0.0236967	0.87674	NA	NA	NA	NA	NA	NA	NA	NA	NA	NA	NA	NA	NA	NA	NA	NA	NA	NA	NA	NA	NA	NA	NA	NA	NA	NA	NA	NA	NA	NA	NA	NA	NA	NA	NA	NA	NA	NA	NA	NA	NA	NA	NA	NA	NA	NA	NA	NA	NA	NA	NA	NA	NA	NA	NA	NA	NA	NA
23118	1727	Leg predicted mass (left)	Ease of skin tanning	413113	6455	5e-05	3.4760511091747e-07	2463	237.273	-0.0046	0.0269836	0.86398	37	36.9934	-1.38459	0.743587	0.062596	37	-0.0484499	1.20338	0.968113	37	0.0802397	0.130091	0.541249	37	-0.0638338	0.0467204	0.171846	37	0.00370798	0.0647917	0.954363	37	-0.16993	0.352738	0.220013	37	0	0.146855	1	37	-0.0282012	0.0699667	0.686899	37	-0.0638338	0.0467204	0.18032	37	-0.0272944	0.0465899	0.557981	37	-0.0638338	0.0453308	0.159078	37	-0.0616203	0.0481755	0.200869	37	0.08	0.344259	-0.06	0.19	37	-0.0675654	0.0487874	0.166084
23118	1747_5	Leg predicted mass (left)	Hair colour (natural	413113	6455	5e-07	1.30887256588608e-09	1333	158.278	-0.0398	0.0592863	0.50195	NA	NA	NA	NA	NA	NA	NA	NA	NA	NA	NA	NA	NA	NA	NA	NA	NA	NA	NA	NA	NA	NA	NA	NA	NA	NA	NA	NA	NA	NA	NA	NA	NA	NA	NA	NA	NA	NA	NA	NA	NA	NA	NA	NA	NA	NA	NA	NA	NA	NA	NA	NA	NA	NA	NA	NA	NA	NA
23118	1747_5	Leg predicted mass (left)	Hair colour (natural	413113	6455	5e-06	2.08520949396274e-08	1782	184.368	-0.0214	0.0516185	0.67829	NA	NA	NA	NA	NA	NA	NA	NA	NA	NA	NA	NA	NA	NA	NA	NA	NA	NA	NA	NA	NA	NA	NA	NA	NA	NA	NA	NA	NA	NA	NA	NA	NA	NA	NA	NA	NA	NA	NA	NA	NA	NA	NA	NA	NA	NA	NA	NA	NA	NA	NA	NA	NA	NA	NA	NA	NA	NA
23118	1747_5	Leg predicted mass (left)	Hair colour (natural	413113	6455	5e-05	3.4760511091747e-07	2463	236.355	-0.0569	0.0503833	0.25892	37	36.9153	-0.804116	0.802032	0.31605	37	-0.0392955	0.974597	0.968067	37	-0.0559993	0.119309	0.64164	37	-0.0508291	0.0383747	0.185322	37	-0.0419339	0.0550021	0.445818	37	-0.0392964	0.218295	0.763783	37	-0.05	0.0429205	0.244041	37	-0.0532125	0.0388482	0.170764	37	-0.0508291	0.0365694	0.173084	37	-0.0508291	0.0383747	0.185322	37	-0.0508291	0.0383747	0.185322	37	-0.0545157	0.0396149	0.168778	37	-0.14	0.111406	-0.26	0.03	37	-0.0538005	0.0381875	0.158879
23119	1727	Arm fat percentage (right)	Ease of skin tanning	413107	6454	5e-07	1.30827793043409e-09	845	71.029	0.0501	0.0966765	0.60458	NA	NA	NA	NA	NA	NA	NA	NA	NA	NA	NA	NA	NA	NA	NA	NA	NA	NA	NA	NA	NA	NA	NA	NA	NA	NA	NA	NA	NA	NA	NA	NA	NA	NA	NA	NA	NA	NA	NA	NA	NA	NA	NA	NA	NA	NA	NA	NA	NA	NA	NA	NA	NA	NA	NA	NA	NA	NA
23119	1727	Arm fat percentage (right)	Ease of skin tanning	413107	6454	5e-06	2.08433068582536e-08	1215	81.6719	0.0553	0.0901614	0.53949	6	4.80552	-0.3397	0.236827	0.15146	6	-0.617829	2.06314	0.779504	6	-0.0831942	0.176621	0.657453	6	-0.111733	0.100752	0.267437	6	-0.0822093	0.125408	0.512125	6	-0.206563	0.202452	0.194478	6	-0.12	0.11214	0.284578	6	-0.102316	0.119014	0.389958	6	-0.111733	0.100752	0.317908	6	-0.111733	0.100752	0.267437	6	-0.111733	0.0981557	0.254986	6	-0.110628	0.102672	0.281261	6	-0.18	0.475705	-0.77	0.23	6	-0.116631	0.0960514	0.22465
23119	1727	Arm fat percentage (right)	Ease of skin tanning	413107	6454	5e-05	3.47471154737988e-07	1833	106.617	0.0248	0.0787387	0.75248	32	6.06047	-0.260581	0.212492	0.22008	32	-0.953505	0.675722	0.168505	32	0.211734	0.154452	0.180258	32	0.0257753	0.0479434	0.59084	32	-0.00295902	0.0668861	0.964713	32	-1.03736e-15	0.279467	NA	32	0.025	0.0692922	0.718256	32	0.0324205	0.0501133	0.517668	32	0.0257753	0.047687	0.592708	32	0.0257753	0.0479434	0.59084	32	0.0257753	0.0479434	0.59084	32	0.0313638	0.0502336	0.532392	32	0.16	0.245981	-0.09	0.38	32	0.0272304	0.0495872	0.582908
23119	1747_5	Arm fat percentage (right)	Hair colour (natural	413107	6454	5e-07	1.30827793043409e-09	845	71.2789	-0.0458	0.0794902	0.56472	NA	NA	NA	NA	NA	NA	NA	NA	NA	NA	NA	NA	NA	NA	NA	NA	NA	NA	NA	NA	NA	NA	NA	NA	NA	NA	NA	NA	NA	NA	NA	NA	NA	NA	NA	NA	NA	NA	NA	NA	NA	NA	NA	NA	NA	NA	NA	NA	NA	NA	NA	NA	NA	NA	NA	NA	NA	NA
23119	1747_5	Arm fat percentage (right)	Hair colour (natural	413107	6454	5e-06	2.08433068582536e-08	1215	82.869	-0.014	0.0654784	0.83048	6	4.23333	-0.0716069	0.281994	0.79955	6	0.246556	1.74271	0.894331	6	-0.0806192	0.166198	0.648125	6	-0.022234	0.0847212	0.792984	6	-0.0608313	0.112089	0.587331	6	-0.00474802	0.147611	0.988761	6	-0.02	0.0922305	0.828327	6	-0.0260377	0.0825882	0.752555	6	-0.022234	0.0847212	0.803454	6	-0.022234	0.0847212	0.792984	6	-0.022234	0.0830935	0.789024	6	-0.0263708	0.086101	0.759393	6	-0.14	0.420726	-0.51	0.47	6	-0.0232087	0.0807322	0.773746
23119	1747_5	Arm fat percentage (right)	Hair colour (natural	413107	6454	5e-05	3.47471154737988e-07	1833	106.566	-0.0214	0.0665452	0.74762	32	31.9788	-0.336111	0.31456	0.28529	32	-0.120497	0.572031	0.834586	32	-0.0922777	0.113803	0.423632	32	-0.0199158	0.0405864	0.623637	32	-0.0528681	0.0556383	0.342005	32	-0.0267583	0.20284	0.993077	32	-0.02	0.0457862	0.662247	32	-0.0187461	0.0405347	0.643743	32	-0.0199158	0.038621	0.609742	32	-0.0199158	0.0405864	0.623637	32	-0.0199158	0.0405864	0.623637	32	-0.0184728	0.0420713	0.660602	32	-0.07	0.423731	-0.24	0.12	32	-0.0210402	0.0401599	0.600342
23120	1727	Arm fat mass (right)	Ease of skin tanning	413080	6454	5e-07	1.30855482005643e-09	942	72.2852	0.0731	0.0949658	0.44142	NA	NA	NA	NA	NA	NA	NA	NA	NA	NA	NA	NA	NA	NA	NA	NA	NA	NA	NA	NA	NA	NA	NA	NA	NA	NA	NA	NA	NA	NA	NA	NA	NA	NA	NA	NA	NA	NA	NA	NA	NA	NA	NA	NA	NA	NA	NA	NA	NA	NA	NA	NA	NA	NA	NA	NA	NA	NA
23120	1727	Arm fat mass (right)	Ease of skin tanning	413080	6454	5e-06	2.08473973639656e-08	1353	95.4567	0.0801	0.0837847	0.33932	4	3.99941	-0.170329	0.214264	0.42664	4	-1.71391	2.50561	0.564578	4	-0.0971672	0.175006	0.617457	4	-0.0600829	0.11709	0.607857	4	-0.0812398	0.134764	0.54662	4	3.37403716077489e-16	0.10291	NA	4	-0.065	0.116497	0.576874	4	-0.0643955	0.0989512	0.515188	4	-0.0600829	0.0698024	0.452669	4	-0.0600829	0.11709	0.607857	4	-0.0600829	0.11709	0.607857	4	-0.0619887	0.118473	0.600815	4	-0.12	0.541225	-1.5	1.5	4	-0.0625761	0.0629859	0.320469
23120	1727	Arm fat mass (right)	Ease of skin tanning	413080	6454	5e-05	3.47533507527586e-07	2017	122.059	0.0654	0.074749	0.38181	27	26.994	-0.549491	0.408886	0.17899	27	0.0451704	0.698309	0.948939	27	-0.127062	0.141335	0.376899	27	-0.045375	0.0522371	0.385046	27	-0.0721014	0.0684009	0.291837	27	1.38777878078145e-16	0.278432	NA	27	-0.045	0.0563676	0.424679	27	-0.0528837	0.0573808	0.356723	27	-0.045375	0.0450521	0.323136	27	-0.045375	0.0522371	0.385046	27	-0.045375	0.0522371	0.385046	27	-0.0489821	0.0536989	0.361684	27	-0.17	0.142399	-0.29	0.04	27	-0.0479412	0.0467161	0.304786
23120	1747_5	Arm fat mass (right)	Hair colour (natural	413080	6454	5e-07	1.30855482005643e-09	942	71.6097	-0.0111	0.0682147	0.87104	NA	NA	NA	NA	NA	NA	NA	NA	NA	NA	NA	NA	NA	NA	NA	NA	NA	NA	NA	NA	NA	NA	NA	NA	NA	NA	NA	NA	NA	NA	NA	NA	NA	NA	NA	NA	NA	NA	NA	NA	NA	NA	NA	NA	NA	NA	NA	NA	NA	NA	NA	NA	NA	NA	NA	NA	NA	NA
23120	1747_5	Arm fat mass (right)	Hair colour (natural	413080	6454	5e-06	2.08473973639656e-08	1353	95.3237	-0.0269	0.0654469	0.68065	4	3.99941	0.0932533	0.174526	0.59312	4	0.0391513	2.47831	0.98883	4	-0.0546343	0.181072	0.782567	4	0.0604927	0.0991222	0.541673	4	0.0450866	0.118418	0.703395	4	0.0105541	0.13893	0.722799	4	0.065	0.102409	0.525616	4	0.0594458	0.0886029	0.502269	4	0.0604927	0.0945635	0.567865	4	0.0604927	0.0991222	0.541673	4	0.0604927	0.0991222	0.541673	4	0.0598228	0.1019	0.557152	4	0.22	0.601995	-1.5	1.5	4	0.063003	0.0853127	0.460214
23120	1747_5	Arm fat mass (right)	Hair colour (natural	413080	6454	5e-05	3.47533507527586e-07	2017	120.782	-0.0572	0.0675749	0.3975	27	2.7016	0.113372	0.321386	0.72427	27	0.284923	0.650662	0.665221	27	-0.190649	0.14112	0.188344	27	-0.0495028	0.0479806	0.302201	27	-0.0707048	0.0662124	0.285589	27	-0.023989	0.215472	0.771775	27	2.00936105613651e-17	0.0936611	1	27	-0.0528197	0.0516659	0.306624	27	-0.0495028	0.0479806	0.311703	27	-0.0495028	0.0479806	0.302201	27	-0.0495028	0.0442212	0.262954	27	-0.0542782	0.0460564	0.238591	27	-0.21	0.0121977	-0.35	-0.08	27	-0.0523024	0.049753	0.293148
23121	1727	Arm fat-free mass (right)	Ease of skin tanning	413074	6454	5e-07	1.30861632641199e-09	1264	159.692	-0.0114	0.055937	0.83852	NA	NA	NA	NA	NA	NA	NA	NA	NA	NA	NA	NA	NA	NA	NA	NA	NA	NA	NA	NA	NA	NA	NA	NA	NA	NA	NA	NA	NA	NA	NA	NA	NA	NA	NA	NA	NA	NA	NA	NA	NA	NA	NA	NA	NA	NA	NA	NA	NA	NA	NA	NA	NA	NA	NA	NA	NA	NA
23121	1727	Arm fat-free mass (right)	Ease of skin tanning	413074	6454	5e-06	2.08483066366227e-08	1702	184.235	-0.0373	0.059762	0.53229	4	3.99957	-1.32971	0.803181	0.097813	4	-2.3009	6.90601	0.770688	4	-0.373803	0.208565	0.171	4	-0.264571	0.125156	0.0345205	4	-0.311538	0.145283	0.0320053	4	-5.75928e-16	0.209266	NA	4	-0.275	0.132431	0.0378428	4	-0.275395	0.148142	0.0630277	4	-0.264571	0.0922482	0.0641532	NA	NA	NA	NA	4	-0.264571	0.125156	0.0345205	4	-0.271615	0.130727	0.0377346	4	-0.35	0.047192	-0.69	-0.02	4	-0.277189	0.0842197	0.000997386
23121	1727	Arm fat-free mass (right)	Ease of skin tanning	413074	6454	5e-05	3.4754736533138e-07	2348	211.661	-0.0356	0.0524376	0.49686	39	38.9937	-4.56335	3.39245	0.17858	39	-1.53964	1.10734	0.172716	39	-0.217375	0.139115	0.126446	39	-0.0832594	0.0487048	0.087364	39	-0.0909617	0.0640474	0.155542	39	2.5882074261574e-15	0.365632	NA	39	-0.18	0.2384	0.450229	39	-0.0899348	0.0501464	0.072902	39	-0.0832594	0.0487048	0.0955197	39	-0.104232	0.0456362	0.0223726	39	-0.0832594	0.0439443	0.0581379	39	-0.100671	0.0474717	0.0339503	39	-0.25	0.0551438	-0.39	0	39	-0.0880788	0.0508723	0.0833857
23121	1747_5	Arm fat-free mass (right)	Hair colour (natural	413074	6454	5e-07	1.30861632641199e-09	1264	159.993	-0.0697	0.0561992	0.21511	NA	NA	NA	NA	NA	NA	NA	NA	NA	NA	NA	NA	NA	NA	NA	NA	NA	NA	NA	NA	NA	NA	NA	NA	NA	NA	NA	NA	NA	NA	NA	NA	NA	NA	NA	NA	NA	NA	NA	NA	NA	NA	NA	NA	NA	NA	NA	NA	NA	NA	NA	NA	NA	NA	NA	NA	NA	NA
23121	1747_5	Arm fat-free mass (right)	Hair colour (natural	413074	6454	5e-06	2.08483066366227e-08	1702	183.974	-0.0622	0.0519629	0.23143	4	3.9995	-1.43978	2.41849	0.55163	4	-9.04251	6.23444	0.284015	4	-0.0974454	0.177581	0.621385	4	-0.0182062	0.132019	0.890314	4	-0.0802932	0.128796	0.533013	4	-0.00763993	0.179667	1	4	-0.14	0.189392	0.45978	4	-0.0408726	0.154302	0.791097	4	-0.0182062	0.132019	0.89905	4	-0.0182062	0.132019	0.890314	4	-0.0182062	0.10595	0.863565	4	-0.0305765	0.114753	0.789888	4	-0.14	0.247675	-0.48	0.63	4	-0.0190745	0.119786	0.873481
23121	1747_5	Arm fat-free mass (right)	Hair colour (natural	413074	6454	5e-05	3.4754736533138e-07	2348	212.133	-0.0346	0.0471377	0.46255	39	38.4329	-1.02883	0.92431	0.26567	39	0.240721	0.853908	0.779588	39	-0.19653	0.117236	0.101876	39	-0.0530444	0.037201	0.153901	39	-0.0805983	0.0534941	0.131893	39	-0.0951695	0.175298	0.623993	39	-0.05	0.054251	0.356715	39	-0.0684899	0.0445984	0.124611	39	-0.0530444	0.0360589	0.149512	39	-0.0530444	0.037201	0.153901	39	-0.0530444	0.037201	0.153901	39	-0.057862	0.0386553	0.134427	39	-0.17	0.00187097	-0.26	-0.07	39	-0.0561148	0.0376611	0.136226
23122	1727	Arm predicted mass (right)	Ease of skin tanning	413067	6454	5e-07	1.30868804681938e-09	1301	158.903	-0.0605	0.0636736	0.34199	NA	NA	NA	NA	NA	NA	NA	NA	NA	NA	NA	NA	NA	NA	NA	NA	NA	NA	NA	NA	NA	NA	NA	NA	NA	NA	NA	NA	NA	NA	NA	NA	NA	NA	NA	NA	NA	NA	NA	NA	NA	NA	NA	NA	NA	NA	NA	NA	NA	NA	NA	NA	NA	NA	NA	NA	NA	NA
23122	1727	Arm predicted mass (right)	Ease of skin tanning	413067	6454	5e-06	2.08493673437005e-08	1758	187.264	-0.0756	0.0578215	0.19121	5	4.99944	-0.858119	0.403184	0.033308	5	-4.58038	4.12914	0.348236	5	-0.386472	0.187734	0.108624	5	-0.243826	0.114426	0.0331013	5	-0.37297	0.143526	0.00935964	5	3.62123525610158e-15	0.200066	NA	5	-0.24	0.170099	0.15826	5	-0.355554	2.38821	0.881649	5	-0.243826	0.114426	0.100112	5	-0.243826	0.114426	0.0331013	5	-0.243826	0.109438	0.0258816	5	-0.2625	0.118345	0.0265492	5	-0.35	0.0137065	-0.6	-0.12	5	-0.254916	0.107252	0.0174641
23122	1727	Arm predicted mass (right)	Ease of skin tanning	413067	6454	5e-05	3.47563533731332e-07	2407	225.289	-0.0508	0.0514361	0.32323	30	27.7854	-0.376789	0.201947	0.062072	30	-0.950398	0.894958	0.297334	30	-0.250061	0.146307	0.0981053	30	-0.0842621	0.0492302	0.0869717	30	-0.127642	0.0682737	0.0615448	30	7.97278909558941e-15	0.347933	NA	30	-0.08	0.11582	0.489739	30	-0.104038	0.059185	0.0787729	30	-0.0842621	0.0482358	0.0912429	30	-0.0842621	0.0492302	0.0869717	30	-0.0842621	0.0492302	0.0869717	30	-0.100414	0.0525328	0.0559461	30	-0.21	0.00733942	-0.36	-0.1	30	-0.0889614	0.0500863	0.0757062
23122	1747_5	Arm predicted mass (right)	Hair colour (natural	413067	6454	5e-07	1.30868804681938e-09	1301	159.077	-0.0469	0.0557643	0.40003	NA	NA	NA	NA	NA	NA	NA	NA	NA	NA	NA	NA	NA	NA	NA	NA	NA	NA	NA	NA	NA	NA	NA	NA	NA	NA	NA	NA	NA	NA	NA	NA	NA	NA	NA	NA	NA	NA	NA	NA	NA	NA	NA	NA	NA	NA	NA	NA	NA	NA	NA	NA	NA	NA	NA	NA	NA	NA
23122	1747_5	Arm predicted mass (right)	Hair colour (natural	413067	6454	5e-06	2.08493673437005e-08	1758	187.078	-0.0363	0.0494285	0.46329	5	4.99945	-0.444109	0.398909	0.26558	5	-2.62408	3.38623	0.494858	5	-0.0807574	0.151731	0.622751	5	-0.104719	0.0926444	0.258337	5	-0.0812084	0.11554	0.482142	5	-0.0332192	0.117764	0.685714	5	-0.11	0.0914857	0.229219	5	-0.0718924	0.273717	0.792819	5	-0.104719	0.0388197	0.0542309	5	-0.104719	0.0926444	0.258337	5	-0.104719	0.0926444	0.258337	5	-0.104686	0.0937667	0.264229	5	-0.1	0.278158	-1.5	1.5	5	-0.109482	0.0364371	0.00265857
23122	1747_5	Arm predicted mass (right)	Hair colour (natural	413067	6454	5e-05	3.47563533731332e-07	2407	225.611	-0.0511	0.0460945	0.2675	30	29.9946	-0.134976	0.155238	0.38458	30	-0.899404	0.757625	0.245148	30	-0.0929786	0.113081	0.417657	30	-0.0275493	0.0416757	0.508588	30	-0.0628633	0.0592197	0.288451	30	-0.0430229	0.197348	0.995406	30	-0.025	0.059137	0.67248	30	-0.0375842	0.045069	0.404322	30	-0.0275493	0.0411267	0.508244	30	-0.0275493	0.0416757	0.508588	30	-0.0275493	0.0416757	0.508588	30	-0.030782	0.0431599	0.475717	30	-0.15	0.0335965	-0.24	-0.02	30	-0.0290857	0.0426926	0.495693
23123	1727	Arm fat percentage (left)	Ease of skin tanning	413046	6454	5e-07	1.30890343008616e-09	830	68.4433	0.0567	0.0951841	0.55104	NA	NA	NA	NA	NA	NA	NA	NA	NA	NA	NA	NA	NA	NA	NA	NA	NA	NA	NA	NA	NA	NA	NA	NA	NA	NA	NA	NA	NA	NA	NA	NA	NA	NA	NA	NA	NA	NA	NA	NA	NA	NA	NA	NA	NA	NA	NA	NA	NA	NA	NA	NA	NA	NA	NA	NA	NA	NA
23123	1727	Arm fat percentage (left)	Ease of skin tanning	413046	6454	5e-06	2.08525496869783e-08	1208	76.7657	0.0456	0.0891188	0.60907	9	1.77262	-0.387369	0.416047	0.35182	9	-1.20858	1.57861	0.468937	9	-0.0693563	0.1679	0.690398	9	-0.0561988	0.0813354	0.489596	9	-0.0655345	0.110192	0.552025	9	1.52655665885959e-15	0.259834	NA	9	-0.065	0.0946203	0.492111	9	-0.0456751	0.0744069	0.53931	9	-0.0561988	0.0772412	0.487618	9	-0.0561988	0.0813354	0.489596	9	-0.0561988	0.0813354	0.489596	9	-0.0525162	0.0849464	0.536425	9	0	1	-0.44	0.32	9	-0.0587397	0.0761266	0.440348
23123	1727	Arm fat percentage (left)	Ease of skin tanning	413046	6454	5e-05	3.47612044038215e-07	1844	102.268	0.0521	0.0826978	0.52885	32	11.9055	-0.265843	0.230049	0.24785	32	-0.70433	0.725287	0.339261	32	-0.0826249	0.153151	0.593395	32	0.000236789	0.0544626	0.996531	32	-0.0461108	0.0692607	0.505566	32	-7.9034e-15	0.354978	NA	32	2.00936105613651e-17	0.0638952	1	32	0.000207214	0.0551968	0.997005	32	0.000236789	0.0544626	0.996559	32	0.0185544	0.0517113	0.719739	32	0.000236789	0.0475996	0.996031	32	-0.00659448	0.0507491	0.896612	32	0.01	0.969616	-0.3	0.32	32	0.000249956	0.0565855	0.996476
23123	1747_5	Arm fat percentage (left)	Hair colour (natural	413046	6454	5e-07	1.30890343008616e-09	830	68.299	-0.005	0.0499688	0.91974	NA	NA	NA	NA	NA	NA	NA	NA	NA	NA	NA	NA	NA	NA	NA	NA	NA	NA	NA	NA	NA	NA	NA	NA	NA	NA	NA	NA	NA	NA	NA	NA	NA	NA	NA	NA	NA	NA	NA	NA	NA	NA	NA	NA	NA	NA	NA	NA	NA	NA	NA	NA	NA	NA	NA	NA	NA	NA
23123	1747_5	Arm fat percentage (left)	Hair colour (natural	413046	6454	5e-06	2.08525496869783e-08	1208	77.1685	4e-04	0.00748449	0.95708	9	0.00369948	-0.000850987	0.822343	0.99917	9	1.47002	1.46994	0.350593	9	-0.0954805	0.147451	0.535419	9	-0.0896362	0.0763435	0.240348	9	-0.0736877	0.0967043	0.446066	9	-0.0829128	0.218731	0.696101	9	-0.09	0.229034	0.694353	9	-0.0917519	0.0751053	0.221842	9	-0.0896362	0.0763435	0.274114	9	-0.0950347	0.0783945	0.225412	9	-0.0896362	0.0688543	0.192977	9	-0.09877	0.0727049	0.174304	9	-0.18	0.198468	-0.42	0.11	9	-0.0936888	0.0752581	0.213169
23123	1747_5	Arm fat percentage (left)	Hair colour (natural	413046	6454	5e-05	3.47612044038215e-07	1844	100.419	-0.0115	0.055727	0.83714	32	21.4024	-0.00280579	0.172883	0.98705	32	-0.810312	0.573666	0.168089	32	0.00933177	0.116788	0.936827	32	0.0153364	0.0438594	0.726585	32	0.0216971	0.0603264	0.7191	32	0.00651423	0.203447	0.990478	32	2.00936105613651e-17	0.0638511	1	32	0.0176859	0.0457498	0.699068	32	0.0153364	0.0438594	0.72895	32	0.0153364	0.0438594	0.726585	32	0.0153364	0.0402953	0.703501	32	0.02018	0.0424043	0.63415	32	0.14	0.214816	-0.19	0.29	32	0.0161891	0.0455696	0.722393
23124	1727	Arm fat mass (left)	Ease of skin tanning	413007	6454	5e-07	1.30930333241963e-09	963	78.1435	0.0679	0.0913613	0.45755	NA	NA	NA	NA	NA	NA	NA	NA	NA	NA	NA	NA	NA	NA	NA	NA	NA	NA	NA	NA	NA	NA	NA	NA	NA	NA	NA	NA	NA	NA	NA	NA	NA	NA	NA	NA	NA	NA	NA	NA	NA	NA	NA	NA	NA	NA	NA	NA	NA	NA	NA	NA	NA	NA	NA	NA	NA	NA
23124	1727	Arm fat mass (left)	Ease of skin tanning	413007	6454	5e-06	2.08584616245844e-08	1387	95.8473	0.0835	0.089483	0.35101	4	3.99953	-0.163641	0.220248	0.45749	4	0.822752	2.93037	0.805268	4	-0.0959208	0.174442	0.620698	4	-0.0552337	0.117506	0.638319	4	-0.0781181	0.143306	0.585675	4	5.65519853168439e-16	0.108282	NA	4	-0.055	0.116516	0.6369	4	-0.059226	0.0999861	0.553622	4	-0.0552337	0.0714286	0.495702	4	-0.0552337	0.117506	0.638319	4	-0.0552337	0.117506	0.638319	4	-0.0572758	0.119019	0.630353	4	-0.12	0.576533	-1.5	1.5	4	-0.0575427	0.0644674	0.372078
23124	1727	Arm fat mass (left)	Ease of skin tanning	413007	6454	5e-05	3.47702155290008e-07	2094	120.414	0.0768	0.0792284	0.33263	26	25.9964	-0.507965	0.212032	0.016589	26	0.786806	0.738189	0.297093	26	-0.114032	0.140617	0.425054	26	-0.100261	0.0529698	0.0583853	26	-0.0925539	0.0748314	0.21615	26	5.96050986345631e-15	0.305333	0.158655	26	-0.105	0.0609547	0.0849625	26	-0.108598	0.0573897	0.0584522	26	-0.100261	0.0505106	0.0582262	26	-0.100261	0.0529698	0.0583853	26	-0.100261	0.0529698	0.0583853	26	-0.107935	0.0550615	0.0499657	26	-0.21	0.0225242	-0.33	-0.06	26	-0.105872	0.0523276	0.0430464
23124	1747_5	Arm fat mass (left)	Hair colour (natural	413007	6454	5e-07	1.30930333241963e-09	963	77.6439	-0.0075	0.0614958	0.9029	NA	NA	NA	NA	NA	NA	NA	NA	NA	NA	NA	NA	NA	NA	NA	NA	NA	NA	NA	NA	NA	NA	NA	NA	NA	NA	NA	NA	NA	NA	NA	NA	NA	NA	NA	NA	NA	NA	NA	NA	NA	NA	NA	NA	NA	NA	NA	NA	NA	NA	NA	NA	NA	NA	NA	NA	NA	NA
23124	1747_5	Arm fat mass (left)	Hair colour (natural	413007	6454	5e-06	2.08584616245844e-08	1387	95.5913	-0.0181	0.065134	0.78131	4	2.57529	0.203909	0.243608	0.40257	4	3.46579	2.4807	0.297211	4	-0.0348601	0.177272	0.856672	4	0.0662123	0.0994745	0.505654	4	0.0618155	0.117634	0.599243	4	0.0197092	0.136328	0.827115	4	0.07	0.102524	0.494752	4	0.065506	0.0866651	0.449738	4	0.0662123	0.0936646	0.530585	4	0.0662123	0.0994745	0.505654	4	0.0662123	0.0994745	0.505654	4	0.0657511	0.102244	0.520173	4	0.21	0.55375	-1.5	1.5	4	0.0689802	0.0845315	0.414483
23124	1747_5	Arm fat mass (left)	Hair colour (natural	413007	6454	5e-05	3.47702155290008e-07	2094	116.555	-0.0483	0.0701891	0.49152	26	2.1667	0.188912	0.28048	0.50061	26	0.575149	0.681043	0.406723	26	-0.219953	0.151105	0.157939	26	-0.075036	0.0487873	0.124042	26	-0.0826511	0.0667639	0.215731	26	-0.0772147	0.269028	0.482333	26	2.00936105613651e-17	0.119976	1	26	-0.0796544	0.0539685	0.139959	26	-0.075036	0.0487873	0.136604	26	-0.0964001	0.0479513	0.0443916	26	-0.075036	0.0448415	0.0942564	26	-0.0786377	0.0468055	0.0929389	26	-0.22	0.00468541	-0.36	-0.09	26	-0.0792356	0.0505323	0.116877
23125	1727	Arm fat-free mass (left)	Ease of skin tanning	412998	6453	5e-07	1.30873933912312e-09	1267	163.661	-0.0003	0.00433647	0.93974	NA	NA	NA	NA	NA	NA	NA	NA	NA	NA	NA	NA	NA	NA	NA	NA	NA	NA	NA	NA	NA	NA	NA	NA	NA	NA	NA	NA	NA	NA	NA	NA	NA	NA	NA	NA	NA	NA	NA	NA	NA	NA	NA	NA	NA	NA	NA	NA	NA	NA	NA	NA	NA	NA	NA	NA	NA	NA
23125	1727	Arm fat-free mass (left)	Ease of skin tanning	412998	6453	5e-06	2.08501247378479e-08	1694	185.083	0.0145	0.0519968	0.78016	4	3.99946	-1.89232	1.38267	0.17112	4	-9.01583	6.86874	0.319718	4	-0.333307	0.306528	0.356432	4	-0.131284	0.160575	0.413592	4	-0.172404	0.153815	0.26235	4	-0.0167535	0.204368	0.321978	4	2.00936105613651e-17	1.06486	1	4	-0.134392	0.148806	0.366452	4	-0.131284	0.160575	0.473484	4	-0.131284	0.160575	0.413592	4	-0.131284	0.125882	0.296986	4	-0.147873	0.135049	0.273535	4	-0.39	0.162431	-0.73	0.57	4	-0.137623	0.145852	0.345384
23125	1727	Arm fat-free mass (left)	Ease of skin tanning	412998	6453	5e-05	3.47575080938967e-07	2368	229.135	0.0021	0.0161499	0.89497	33	11.614	-0.477097	0.58188	0.41226	33	-0.989307	1.12597	0.386365	33	-0.0213745	0.125538	0.865876	33	-0.00187166	0.0476272	0.968653	33	-0.0191775	0.0658531	0.770886	33	-9.12465e-16	0.31242	NA	33	3.8290095172598e-17	0.0518605	1	33	0.000426472	0.0504226	0.993252	33	-0.00187166	0.0412533	0.964094	33	-0.00187166	0.0476272	0.968653	33	-0.00187166	0.0476272	0.968653	33	-0.00482371	0.0491485	0.921817	33	0.06	0.385117	-0.15	0.18	33	-0.00197933	0.0429601	0.963252
23125	1747_5	Arm fat-free mass (left)	Hair colour (natural	412998	6453	5e-07	1.30873933912312e-09	1267	163.112	-0.0357	0.0554367	0.51921	NA	NA	NA	NA	NA	NA	NA	NA	NA	NA	NA	NA	NA	NA	NA	NA	NA	NA	NA	NA	NA	NA	NA	NA	NA	NA	NA	NA	NA	NA	NA	NA	NA	NA	NA	NA	NA	NA	NA	NA	NA	NA	NA	NA	NA	NA	NA	NA	NA	NA	NA	NA	NA	NA	NA	NA	NA	NA
23125	1747_5	Arm fat-free mass (left)	Hair colour (natural	412998	6453	5e-06	2.08501247378479e-08	1694	184.259	-0.0634	0.0512144	0.21607	4	0.000404611	-0.0891725	58.5778	0.99879	4	-3.07602	5.04443	0.604055	4	-0.0790211	0.179881	0.690164	4	0.0123105	0.106565	0.908032	4	-0.066449	0.125734	0.59716	4	0.00354528	0.139356	0.946795	4	0.02	0.110449	0.856305	4	-0.0727911	0.047622	0.126384	4	0.0123105	0.0869827	0.896422	4	0.0123105	0.106565	0.908032	4	0.0123105	0.106565	0.908032	4	0.0098059	0.109181	0.928435	4	-0.07	0.553347	-1.5	1.5	4	0.0129049	0.0789675	0.870187
23125	1747_5	Arm fat-free mass (left)	Hair colour (natural	412998	6453	5e-05	3.47575080938967e-07	2368	228.086	-0.075	0.0455457	0.099626	33	2.26714	-3.54987	5.34085	0.50627	33	1.21314	0.95319	0.21258	33	-0.0465064	0.113793	0.685489	33	-0.0537421	0.0406442	0.186082	33	-0.0482711	0.0562606	0.390897	33	-0.102544	0.322245	0.637165	33	-0.06	0.409198	0.883426	33	-0.055688	0.0431982	0.197354	33	-0.0537421	0.0406442	0.195456	33	-0.0537421	0.0406442	0.186082	33	-0.0537421	0.0403187	0.182554	33	-0.051131	0.0425512	0.229505	33	-0.1	0.0455948	-0.21	-0.01	33	-0.0568334	0.0423335	0.179428
23126	1727	Arm predicted mass (left)	Ease of skin tanning	412983	6453	5e-07	1.30889321603433e-09	1270	157.207	-0.0202	0.063561	0.75107	NA	NA	NA	NA	NA	NA	NA	NA	NA	NA	NA	NA	NA	NA	NA	NA	NA	NA	NA	NA	NA	NA	NA	NA	NA	NA	NA	NA	NA	NA	NA	NA	NA	NA	NA	NA	NA	NA	NA	NA	NA	NA	NA	NA	NA	NA	NA	NA	NA	NA	NA	NA	NA	NA	NA	NA	NA	NA
23126	1727	Arm predicted mass (left)	Ease of skin tanning	412983	6453	5e-06	2.08523984746023e-08	1718	185.178	-0.0162	0.0508819	0.74971	5	4.99929	-1.92833	1.49336	0.19661	5	-15.8313	7.84475	0.136911	5	0.135822	0.250912	0.617033	5	-0.073612	0.13934	0.597297	5	-0.0217277	0.162831	0.893848	5	-0.011438	0.201504	0.687823	5	2.00936105613651e-17	0.315585	1	5	-0.07262	0.133039	0.585167	5	-0.073612	0.13934	0.625249	5	-0.073612	0.13934	0.597297	5	-0.073612	0.112228	0.51188	5	-0.0808437	0.117828	0.492638	5	-0.27	0.309488	-0.72	0.56	5	-0.0771421	0.130627	0.55482
23126	1727	Arm predicted mass (left)	Ease of skin tanning	412983	6453	5e-05	3.47609736994769e-07	2388	220.142	-0.0236	0.0514263	0.64667	32	31.9944	-0.276199	0.443495	0.53343	32	-0.979196	1.01573	0.342735	32	0.0955878	0.137025	0.490631	32	0.00508487	0.0503116	0.919497	32	0.0103168	0.0700526	0.882917	32	-3.92048e-16	0.361503	NA	32	0	0.0328338	1	32	0.00111778	0.0503782	0.982298	32	0.00508487	0.0503116	0.920148	32	0.00508487	0.0503116	0.919497	32	0.00508487	0.0480301	0.915687	32	-0.00164968	0.050963	0.974177	32	0.09	0.193138	-0.08	0.21	32	0.00537308	0.0523261	0.918213
23126	1747_5	Arm predicted mass (left)	Hair colour (natural	412983	6453	5e-07	1.30889321603433e-09	1270	157.08	-0.0426	0.0550981	0.43977	NA	NA	NA	NA	NA	NA	NA	NA	NA	NA	NA	NA	NA	NA	NA	NA	NA	NA	NA	NA	NA	NA	NA	NA	NA	NA	NA	NA	NA	NA	NA	NA	NA	NA	NA	NA	NA	NA	NA	NA	NA	NA	NA	NA	NA	NA	NA	NA	NA	NA	NA	NA	NA	NA	NA	NA	NA	NA
23126	1747_5	Arm predicted mass (left)	Hair colour (natural	412983	6453	5e-06	2.08523984746023e-08	1718	185.086	-0.0599	0.0523587	0.2524	5	0.000507196	-0.280882	69.7638	0.99679	5	-9.13758	7.09296	0.288021	5	-0.0741334	0.157587	0.662553	5	-0.00447639	0.109506	0.967393	5	-0.0817771	0.123661	0.508418	5	0.0026566	0.216721	0.997454	5	-0.04	0.190041	0.833292	5	-0.105812	0.0249624	2.24652912710617e-05	5	-0.00447639	0.109506	0.969352	5	-0.108397	0.105844	0.305777	5	-0.00447639	0.0950067	0.96242	5	-0.0183174	0.103803	0.85993	5	-0.11	0.30583	-0.32	0.59	5	-0.00469106	0.102642	0.963547
23126	1747_5	Arm predicted mass (left)	Hair colour (natural	412983	6453	5e-05	3.47609736994769e-07	2388	219.857	-0.063	0.0476904	0.18635	32	31.9859	-0.214672	0.275868	0.43647	32	0.807047	0.820091	0.33294	32	-0.0377581	0.117514	0.750134	32	-0.0585669	0.0406598	0.14975	32	-0.0519509	0.0589967	0.378549	32	-0.0442013	0.208177	0.794786	32	-0.06	0.0472526	0.204166	32	-0.0711197	0.043338	0.100788	32	-0.0585669	0.036079	0.114653	32	-0.0585669	0.0406598	0.14975	32	-0.0585669	0.0406598	0.14975	32	-0.0640352	0.0422691	0.129787	32	-0.12	0.0283672	-0.23	-0.02	32	-0.0618866	0.0375338	0.0991844
23129	1727	Trunk fat-free mass	Ease of skin tanning	412844	6451	5e-07	1.30900601469364e-09	1396	199.487	-0.06	0.0562259	0.28586	NA	NA	NA	NA	NA	NA	NA	NA	NA	NA	NA	NA	NA	NA	NA	NA	NA	NA	NA	NA	NA	NA	NA	NA	NA	NA	NA	NA	NA	NA	NA	NA	NA	NA	NA	NA	NA	NA	NA	NA	NA	NA	NA	NA	NA	NA	NA	NA	NA	NA	NA	NA	NA	NA	NA	NA	NA	NA
23129	1727	Trunk fat-free mass	Ease of skin tanning	412844	6451	5e-06	2.08540669177637e-08	1819	234.753	-0.0525	0.0544423	0.33529	5	0.000522194	-0.905926	150.413	0.99519	5	6.93689	5.15118	0.270791	5	0.146775	0.194455	0.492373	5	0.0068372	0.112574	0.95157	5	0.0229664	0.149208	0.877671	5	-2.49627e-15	0.123631	NA	5	0.01	0.114291	0.930277	5	0.00747889	0.0889908	0.933024	5	0.0068372	0.0930566	0.944957	5	0.0068372	0.112574	0.95157	5	0.0068372	0.112574	0.95157	5	0.0086351	0.114736	0.940008	5	0.01	0.957058	-1.5	1.5	5	0.00716731	0.0872512	0.934531
23129	1727	Trunk fat-free mass	Ease of skin tanning	412844	6451	5e-05	3.47635168429505e-07	2501	276.317	-0.0393	0.0500816	0.43204	42	41.9525	-4.8905	4.10925	0.234	42	0.449424	1.07032	0.676809	42	-0.277757	0.153789	0.07825	42	-0.0689732	0.0463408	0.136648	42	-0.0377052	0.0622592	0.544769	42	1.11022302462516e-14	0.351447	0.158655	42	2.00936105613651e-17	0.07482	1	42	-0.0707559	0.0488159	0.147213	42	-0.0689732	0.0463408	0.1443	NA	NA	NA	NA	42	-0.0689732	0.0424025	0.103816	42	-0.0711203	0.0443742	0.108992	42	-0.24	0.00606826	-0.41	-0.12	42	-0.0729789	0.0484537	0.132027
23129	1747_5	Trunk fat-free mass	Hair colour (natural	412844	6451	5e-07	1.30900601469364e-09	1396	200.454	-0.0627	0.0492991	0.20313	NA	NA	NA	NA	NA	NA	NA	NA	NA	NA	NA	NA	NA	NA	NA	NA	NA	NA	NA	NA	NA	NA	NA	NA	NA	NA	NA	NA	NA	NA	NA	NA	NA	NA	NA	NA	NA	NA	NA	NA	NA	NA	NA	NA	NA	NA	NA	NA	NA	NA	NA	NA	NA	NA	NA	NA	NA	NA
23129	1747_5	Trunk fat-free mass	Hair colour (natural	412844	6451	5e-06	2.08540669177637e-08	1819	235.062	-0.0576	0.0454585	0.2052	5	1.07875	1.22248	1.62769	0.45262	5	7.18032	4.36072	0.198197	5	-0.0534226	0.199081	0.801704	5	0.108076	0.109146	0.322078	5	-0.0184677	0.141872	0.89643	5	0.0669688	0.202249	0.332338	5	0.12	0.100923	0.234429	5	0.105067	0.108835	0.334354	5	0.108076	0.109146	0.378131	5	0.108076	0.109146	0.322078	5	0.108076	0.0952997	0.256766	5	0.109356	0.100291	0.275546	5	0.36	0.471887	-0.39	0.7	5	0.113295	0.102395	0.268536
23129	1747_5	Trunk fat-free mass	Hair colour (natural	412844	6451	5e-05	3.47635168429505e-07	2501	275.589	-0.0602	0.0414382	0.14611	42	0.00460779	0.0297558	7.86611	0.99698	42	1.31211	0.821307	0.118006	42	-0.00888382	0.117492	0.940095	42	-0.0135801	0.0358958	0.705194	42	-0.00796847	0.0516509	0.877393	42	0.012875	0.177048	1	42	-0.015	0.039124	0.701426	42	-0.0168954	0.0356714	0.635756	42	-0.0135801	0.0315419	0.669058	NA	NA	NA	NA	42	-0.0135801	0.0358958	0.705194	42	-0.0155267	0.0369384	0.674237	42	-0.09	0.366473	-0.2	0.12	42	-0.0143687	0.0329746	0.663017
23130	1727	Trunk predicted mass	Ease of skin tanning	412802	6451	5e-07	1.3094370032718e-09	1391	205.347	-0.048	0.0544245	0.37755	NA	NA	NA	NA	NA	NA	NA	NA	NA	NA	NA	NA	NA	NA	NA	NA	NA	NA	NA	NA	NA	NA	NA	NA	NA	NA	NA	NA	NA	NA	NA	NA	NA	NA	NA	NA	NA	NA	NA	NA	NA	NA	NA	NA	NA	NA	NA	NA	NA	NA	NA	NA	NA	NA	NA	NA	NA	NA
23130	1727	Trunk predicted mass	Ease of skin tanning	412802	6451	5e-06	2.08604369333898e-08	1829	236.63	-0.054	0.0530967	0.30937	4	0.000409974	0.162233	76.685	0.99831	4	5.56914	5.54269	0.420817	4	0.179522	0.206537	0.448694	4	0.0658159	0.124734	0.597743	4	0.107139	0.142961	0.453602	4	-1.03563e-15	0.111164	0.841345	4	0.065	0.125016	0.603111	4	0.0691146	0.0923263	0.454104	4	0.0658159	0.0903585	0.519084	4	0.0658159	0.124734	0.597743	4	0.0658159	0.124734	0.597743	4	0.0688781	0.127047	0.587717	4	0.14	0.494052	-1.5	1.5	4	0.0689342	0.0819929	0.400497
23130	1727	Trunk predicted mass	Ease of skin tanning	412802	6451	5e-05	3.47732264982525e-07	2484	281.538	-0.0359	0.0477756	0.45276	41	40.8867	-5.16577	5.34459	0.33377	41	0.114958	1.05088	0.913453	41	-0.0676857	0.148781	0.651616	41	-0.0564167	0.0463932	0.223963	41	-0.0340611	0.0620666	0.583155	41	5.5649929109336e-15	0.349262	0.841345	41	2.00936105613651e-17	0.0669915	1	41	-0.0564819	0.048311	0.242351	41	-0.0564167	0.0463932	0.231091	41	-0.0564167	0.0463932	0.223963	41	-0.0564167	0.0428869	0.18835	41	-0.057225	0.0448879	0.202364	41	-0.23	0.0310051	-0.37	-0.06	41	-0.0596884	0.0484874	0.218319
23130	1747_5	Trunk predicted mass	Hair colour (natural	412802	6451	5e-07	1.3094370032718e-09	1391	205.427	-0.055	0.047795	0.25026	NA	NA	NA	NA	NA	NA	NA	NA	NA	NA	NA	NA	NA	NA	NA	NA	NA	NA	NA	NA	NA	NA	NA	NA	NA	NA	NA	NA	NA	NA	NA	NA	NA	NA	NA	NA	NA	NA	NA	NA	NA	NA	NA	NA	NA	NA	NA	NA	NA	NA	NA	NA	NA	NA	NA	NA	NA	NA
23130	1747_5	Trunk predicted mass	Hair colour (natural	412802	6451	5e-06	2.08604369333898e-08	1829	236.646	-0.0531	0.045128	0.23914	4	2.33797	1.9026	1.71762	0.26799	4	3.54275	5.5868	0.590853	4	0.00278802	0.218079	0.990602	4	0.170938	0.111617	0.125655	4	0.124428	0.126566	0.325557	4	0.0832904	0.203916	0.170807	4	0.18	0.112536	0.109712	4	0.170243	0.104016	0.101692	4	0.170938	0.111617	0.223166	NA	NA	NA	NA	4	0.170938	0.105594	0.105484	4	0.174794	0.110646	0.114162	4	0.36	0.203423	-0.24	0.7	4	0.179037	0.101421	0.0775154
23130	1747_5	Trunk predicted mass	Hair colour (natural	412802	6451	5e-05	3.47732264982525e-07	2484	280.182	-0.0514	0.0403843	0.20283	41	0.00453548	0.0315061	7.06737	0.99644	41	1.33919	0.81232	0.107263	41	-0.00964672	0.114852	0.933481	41	-0.0141144	0.0363058	0.697451	41	-0.0137794	0.050565	0.785231	41	0.013671	0.177258	1	41	-0.01	0.039657	0.800916	41	-0.0174741	0.0355187	0.622741	41	-0.0141144	0.0322733	0.664217	41	-0.0141144	0.0363058	0.697451	41	-0.0141144	0.0363058	0.697451	41	-0.0161465	0.0373884	0.665844	41	-0.09	0.326681	-0.2	0.12	41	-0.0149329	0.0337265	0.657935
30100	1727	Mean platelet (thrombocyte) volume	Ease of skin tanning	407987	6281	5e-07	1.24724297556611e-09	1080	341.001	0.0565	0.0375655	0.13282	8	6.55351	0.0301454	0.0823851	0.71443	8	-0.542051	0.494972	0.315468	8	0.0143043	0.136335	0.919382	8	0.0592953	0.065894	0.368196	8	0.0427898	0.0848888	0.614213	8	-0.00726365	0.217845	0.999863	8	0.06	0.0697091	0.389392	8	0.0570989	0.0604851	0.345162	8	0.0592953	0.0632281	0.379568	8	0.0592953	0.065894	0.368196	8	0.0592953	0.065894	0.368196	8	0.058437	0.067338	0.385495	8	0.03	0.713254	-0.23	0.47	8	0.0608739	0.0607244	0.316121
30100	1727	Mean platelet (thrombocyte) volume	Ease of skin tanning	407987	6281	5e-06	1.9939615514275e-08	1384	355.821	0.0442	0.0370922	0.23389	15	7.81697	0.0478751	0.0792833	0.54594	15	-0.359405	0.318521	0.279562	15	0.0805849	0.125455	0.53103	15	0.095917	0.0536831	0.0739819	15	0.109663	0.0731517	0.133843	15	0.00749534	0.216776	0.992699	15	0.1	0.0561644	0.0749963	15	0.097104	0.0513767	0.0587525	15	0.095917	0.0445415	0.0492017	15	0.095917	0.0536831	0.0739819	15	0.095917	0.0536831	0.0739819	15	0.0995363	0.0550071	0.0703705	15	0.15	0.0977169	-0.04	0.39	15	0.0991156	0.0444826	0.0258678
30100	1727	Mean platelet (thrombocyte) volume	Ease of skin tanning	407987	6281	5e-05	3.33669053276253e-07	1840	373.017	0.0595	0.0360008	0.098216	51	10.7155	0.0653807	0.075901	0.38902	51	-0.0744251	0.208057	0.722092	51	0.0503561	0.106086	0.637086	51	0.0960074	0.0348475	0.00586795	51	0.059062	0.0509783	0.246631	51	0.0461969	0.299642	0.800908	51	0.105	0.0394262	0.00774009	51	0.0945552	0.0351243	0.00710212	51	0.0960074	0.0337162	0.00637728	51	0.0960074	0.0348475	0.00586795	51	0.0960074	0.0348475	0.00586795	51	0.0995565	0.0358324	0.00546291	51	0.2	0.031311	0.05	0.31	51	0.100661	0.0350157	0.00404344
30100	1747_5	Mean platelet (thrombocyte) volume	Hair colour (natural	407987	6281	5e-07	1.24724297556611e-09	1080	341.738	-0.0433	0.0301334	0.15033	8	6.84053	0.0766418	0.0661068	0.24631	8	-0.103325	0.419018	0.813446	8	0.0944494	0.108957	0.414748	8	0.07133	0.0557825	0.200997	8	0.0769298	0.0726224	0.289457	8	0.0101747	0.109188	0.729875	8	0.07	0.0571869	0.220931	8	0.0767899	0.0615301	0.212029	8	0.07133	0.0422577	0.135272	8	0.07133	0.0557825	0.200997	8	0.07133	0.0557825	0.200997	8	0.0737309	0.0569239	0.195233	8	0.03	0.713254	-0.23	0.47	8	0.073229	0.0405925	0.0712309
30100	1747_5	Mean platelet (thrombocyte) volume	Hair colour (natural	407987	6281	5e-06	1.9939615514275e-08	1384	357.565	-0.0488	0.0296226	0.09966	15	7.93551	0.071925	0.0627885	0.252	15	0.173502	0.269643	0.53112	15	0.0479917	0.109448	0.667724	15	0.0428651	0.0454453	0.345566	15	0.0475888	0.0621213	0.44364	15	0.0211163	0.164867	0.755481	15	0.045	0.047063	0.338989	15	0.0440141	0.046903	0.348035	15	0.0428651	0.037847	0.276412	15	0.0428651	0.0454453	0.345566	15	0.0428651	0.0454453	0.345566	15	0.0442414	0.0460769	0.336972	15	0.1	0.187386	-0.1	0.22	15	0.0442946	0.0377869	0.241108
30100	1747_5	Mean platelet (thrombocyte) volume	Hair colour (natural	407987	6281	5e-05	3.33669053276253e-07	1840	374.312	-0.0314	0.0287443	0.27403	51	10.7842	0.0744049	0.0614526	0.22598	51	0.153711	0.181302	0.400662	51	0.0247176	0.0868119	0.77703	51	0.0300178	0.0302077	0.320362	51	0.0276342	0.042563	0.516174	51	0.103763	0.3165	0.467746	51	0.06	1.81996	0.9737	51	0.0323038	0.0298284	0.278814	51	0.0300178	0.0302077	0.325147	51	0.0406205	0.0297256	0.171778	51	0.0300178	0.0295001	0.308892	51	0.0363895	0.0307807	0.237119	51	0.02	0.70278	-0.1	0.19	51	0.0314729	0.0313614	0.315593
30300	1727	High light scatter reticulocyte count	Ease of skin tanning	401345	6108	5e-07	1.20107856993457e-09	717	156.94	-0.0776	0.0568695	0.17266	6	5.99855	0.000765628	0.0815682	0.99251	6	-0.566798	0.59189	0.392489	6	-0.0343617	0.116872	0.780564	6	0.00093989	0.0797235	0.990594	6	-0.038551	0.087684	0.660185	6	-0.0289755	0.213838	0.991697	6	-0.03	0.143812	0.834756	6	-0.048077	0.0791435	0.543541	6	0.00093989	0.0797235	0.99105	6	0.00093989	0.0797235	0.990594	6	0.00093989	0.0690364	0.989138	6	-0.00999475	0.0741322	0.892751	6	-0.06	0.419233	-0.22	0.13	6	0.000960986	0.0744107	0.989696
30300	1727	High light scatter reticulocyte count	Ease of skin tanning	401345	6108	5e-06	1.92539304499917e-08	1035	183.777	-0.0604	0.054329	0.2663	13	7.96535	0.0285344	0.0847665	0.7364	13	-0.466523	0.268771	0.110493	13	-0.0107632	0.108326	0.922494	13	0.0693544	0.0559476	0.215111	13	-0.00337665	0.0776207	0.965301	13	-0.00163399	0.213171	0.999982	13	0.075	0.0668545	0.261931	13	0.0651172	0.0621812	0.295	13	0.0693544	0.0559476	0.238807	13	0.0693544	0.0559476	0.215111	13	0.0693544	0.0552172	0.209105	13	0.0747913	0.0574863	0.193249	13	0.05	0.593519	-0.16	0.54	13	0.071531	0.0554466	0.19702
30300	1727	High light scatter reticulocyte count	Ease of skin tanning	401345	6108	5e-05	3.23159866866263e-07	1500	199.6	-0.0295	0.0483239	0.54107	41	15.6667	0.0331296	0.0800475	0.67897	41	-0.0810166	0.21274	0.705401	41	-0.00924267	0.0973623	0.924844	41	0.0335008	0.0408538	0.412207	41	0.0140923	0.0568216	0.804127	41	-0.0354314	0.294768	0.997971	41	2.00936105613651e-17	0.0558159	1	41	0.0343235	0.0417646	0.411172	41	0.0335008	0.0408538	0.417067	41	0.041023	0.0397038	0.301498	41	0.0335008	0.0373554	0.36982	41	0.0374545	0.0387847	0.334193	41	0.09	0.342724	-0.1	0.22	41	0.0350397	0.0422077	0.406441
30300	1747_5	High light scatter reticulocyte count	Hair colour (natural	401345	6108	5e-07	1.20107856993457e-09	717	156.737	-0.0697	0.0459354	0.12927	6	5.99862	-0.00686949	0.0631837	0.91342	6	-0.23711	0.431165	0.611631	6	-0.0663472	0.102099	0.544469	6	-0.0066206	0.0584426	0.909806	6	-0.00467672	0.0737591	0.949444	6	-0.000120188	0.0893702	0.99051	6	-0.005	0.0595591	0.933096	6	-0.0144334	0.0680149	0.831943	6	-0.0066206	0.0431724	0.884117	6	-0.0066206	0.0584426	0.909806	6	-0.0066206	0.0584426	0.909806	6	-0.00803327	0.0593043	0.892249	6	-0.06	0.419233	-0.22	0.13	6	-0.00676921	0.0402955	0.866592
30300	1747_5	High light scatter reticulocyte count	Hair colour (natural	401345	6108	5e-06	1.92539304499917e-08	1035	183.077	-0.0788	0.0438109	0.072057	13	8.02646	-0.0144788	0.0625794	0.81703	13	0.097625	0.227527	0.676155	13	-0.0982671	0.0929588	0.311281	13	-0.035951	0.046744	0.441831	13	-0.0881127	0.0629731	0.16175	13	-0.00991856	0.161551	0.999376	13	-0.035	0.0518407	0.499584	13	-0.0630894	0.0835362	0.450108	13	-0.035951	0.0394115	0.379626	NA	NA	NA	NA	13	-0.035951	0.046744	0.441831	13	-0.0382208	0.0476829	0.422807	13	-0.09	0.0976543	-0.21	0.01	13	-0.0370793	0.0390563	0.342428
30300	1747_5	High light scatter reticulocyte count	Hair colour (natural	401345	6108	5e-05	3.23159866866263e-07	1500	199.4	-0.057	0.0400932	0.15509	41	15.3825	-0.0207677	0.0618257	0.73694	41	-0.0305961	0.18113	0.866734	41	-0.0627121	0.0745655	0.405329	41	-0.0206695	0.0346513	0.550841	41	-0.0221641	0.0450624	0.622822	41	-0.0229581	0.29827	0.966457	41	-0.01	0.139455	0.942834	41	-0.0207289	0.0325251	0.523917	41	-0.0206695	0.0346513	0.554202	41	-0.0197587	0.0322975	0.540688	41	-0.0206695	0.0316232	0.513357	41	-0.0167445	0.0332446	0.614489	41	-0.05	0.3502	-0.13	0.04	41	-0.0216191	0.0357991	0.545911
30600	1727	Albumin	Ease of skin tanning	367192	5759	5e-07	1.32481425829667e-09	426	74.3757	-0.2002	0.0884397	0.023622	NA	NA	NA	NA	NA	NA	NA	NA	NA	NA	NA	NA	NA	NA	NA	NA	NA	NA	NA	NA	NA	NA	NA	NA	NA	NA	NA	NA	NA	NA	NA	NA	NA	NA	NA	NA	NA	NA	NA	NA	NA	NA	NA	NA	NA	NA	NA	NA	NA	NA	NA	NA	NA	NA	NA	NA	NA	NA
30600	1727	Albumin	Ease of skin tanning	367192	5759	5e-06	2.10876016648598e-08	586	85.5985	-0.1928	0.081722	0.018302	NA	NA	NA	NA	NA	NA	NA	NA	NA	NA	NA	NA	NA	NA	NA	NA	NA	NA	NA	NA	NA	NA	NA	NA	NA	NA	NA	NA	NA	NA	NA	NA	NA	NA	NA	NA	NA	NA	NA	NA	NA	NA	NA	NA	NA	NA	NA	NA	NA	NA	NA	NA	NA	NA	NA	NA	NA	NA
30600	1727	Albumin	Ease of skin tanning	367192	5759	5e-05	3.51193125025517e-07	943	89.6922	-0.1381	0.0782836	0.077806	30	17.6497	-0.457059	0.421977	0.27875	30	-0.602067	0.989955	0.547973	30	0.0768467	0.144561	0.599061	30	-0.0457963	0.0470839	0.330726	30	0.0190123	0.0676905	0.778809	30	4.23966417528732e-15	0.256252	NA	30	-0.05	0.0524463	0.34041	30	-0.0411809	0.0484545	0.395388	30	-0.0457963	0.0449366	0.316567	30	-0.0457963	0.0470839	0.330726	30	-0.0457963	0.0470839	0.330726	30	-0.0470376	0.0485079	0.332201	30	-0.01	0.819058	-0.36	0.23	30	-0.0484182	0.0467162	0.3
30600	1747_5	Albumin	Hair colour (natural	367192	5759	5e-07	1.32481425829667e-09	426	75.0449	0.0433	0.0764904	0.57102	NA	NA	NA	NA	NA	NA	NA	NA	NA	NA	NA	NA	NA	NA	NA	NA	NA	NA	NA	NA	NA	NA	NA	NA	NA	NA	NA	NA	NA	NA	NA	NA	NA	NA	NA	NA	NA	NA	NA	NA	NA	NA	NA	NA	NA	NA	NA	NA	NA	NA	NA	NA	NA	NA	NA	NA	NA	NA
30600	1747_5	Albumin	Hair colour (natural	367192	5759	5e-06	2.10876016648598e-08	586	86.5822	0.0391	0.0707006	0.58051	NA	NA	NA	NA	NA	NA	NA	NA	NA	NA	NA	NA	NA	NA	NA	NA	NA	NA	NA	NA	NA	NA	NA	NA	NA	NA	NA	NA	NA	NA	NA	NA	NA	NA	NA	NA	NA	NA	NA	NA	NA	NA	NA	NA	NA	NA	NA	NA	NA	NA	NA	NA	NA	NA	NA	NA	NA	NA
30600	1747_5	Albumin	Hair colour (natural	367192	5759	5e-05	3.51193125025517e-07	943	90.9145	0.0505	0.0699278	0.47043	30	1.48617	0.77987	0.946186	0.40981	30	0.414826	0.919565	0.655384	30	-0.0936329	0.122141	0.449518	30	0.0326278	0.043108	0.44912	30	-0.0230013	0.0562341	0.68252	30	0.0410396	0.312671	0.888461	30	-0.02	0.184315	0.913591	30	0.0176292	0.0490577	0.719328	30	0.0326278	0.043108	0.455225	NA	NA	NA	NA	30	0.0326278	0.0398588	0.413024	30	0.025322	0.0434639	0.560163	30	-0.06	0.506799	-0.21	0.13	30	0.0344957	0.0448129	0.441435
30870	1727	Triglycerides	Ease of skin tanning	400639	6211	5e-07	1.27587385101435e-09	564	116.162	0.0287	0.0650106	0.65912	NA	NA	NA	NA	NA	NA	NA	NA	NA	NA	NA	NA	NA	NA	NA	NA	NA	NA	NA	NA	NA	NA	NA	NA	NA	NA	NA	NA	NA	NA	NA	NA	NA	NA	NA	NA	NA	NA	NA	NA	NA	NA	NA	NA	NA	NA	NA	NA	NA	NA	NA	NA	NA	NA	NA	NA	NA	NA
30870	1727	Triglycerides	Ease of skin tanning	400639	6211	5e-06	2.03639254348076e-08	835	118.125	0.0168	0.0646941	0.79525	NA	NA	NA	NA	NA	NA	NA	NA	NA	NA	NA	NA	NA	NA	NA	NA	NA	NA	NA	NA	NA	NA	NA	NA	NA	NA	NA	NA	NA	NA	NA	NA	NA	NA	NA	NA	NA	NA	NA	NA	NA	NA	NA	NA	NA	NA	NA	NA	NA	NA	NA	NA	NA	NA	NA	NA	NA	NA
30870	1727	Triglycerides	Ease of skin tanning	400639	6211	5e-05	3.40156264933e-07	1295	136.521	0.0114	0.0564537	0.84009	40	9.3093	-0.778375	0.419952	0.063813	40	-0.0936724	0.700552	0.894336	40	0.00451313	0.13002	0.972487	40	-0.0761721	0.0427507	0.0747859	40	-0.062363	0.0639077	0.329149	40	1.05367103930831e-14	0.306967	0.0759717	40	-0.08	0.107904	0.45845	40	-0.0737622	0.0458887	0.107963	40	-0.0761721	0.0427507	0.082574	40	-0.0761721	0.0427507	0.0747859	40	-0.0761721	0.0421583	0.0707914	40	-0.0835102	0.0440225	0.0578294	40	0	1	-0.35	0.13	40	-0.0804922	0.0446187	0.071231
30870	1747_5	Triglycerides	Hair colour (natural	400639	6211	5e-07	1.27587385101435e-09	564	117.29	0.0128	0.0527151	0.80804	NA	NA	NA	NA	NA	NA	NA	NA	NA	NA	NA	NA	NA	NA	NA	NA	NA	NA	NA	NA	NA	NA	NA	NA	NA	NA	NA	NA	NA	NA	NA	NA	NA	NA	NA	NA	NA	NA	NA	NA	NA	NA	NA	NA	NA	NA	NA	NA	NA	NA	NA	NA	NA	NA	NA	NA	NA	NA
30870	1747_5	Triglycerides	Hair colour (natural	400639	6211	5e-06	2.03639254348076e-08	835	119.09	-0.0076	0.036217	0.83362	NA	NA	NA	NA	NA	NA	NA	NA	NA	NA	NA	NA	NA	NA	NA	NA	NA	NA	NA	NA	NA	NA	NA	NA	NA	NA	NA	NA	NA	NA	NA	NA	NA	NA	NA	NA	NA	NA	NA	NA	NA	NA	NA	NA	NA	NA	NA	NA	NA	NA	NA	NA	NA	NA	NA	NA	NA	NA
30870	1747_5	Triglycerides	Hair colour (natural	400639	6211	5e-05	3.40156264933e-07	1295	137.111	0.0023	0.0251049	0.92745	40	2.04457	-0.274314	0.207364	0.18588	40	-0.779112	0.577291	0.18513	40	-0.159078	0.111405	0.161271	40	-0.0452485	0.035689	0.20485	40	-0.0667032	0.0515332	0.195537	40	-0.175187	0.169846	0.224664	40	-0.045	0.0393534	0.252838	40	-0.0496129	0.037288	0.183343	40	-0.0452485	0.0320369	0.165766	NA	NA	NA	NA	40	-0.0452485	0.035689	0.20485	40	-0.0488528	0.0368064	0.184412	40	-0.1	0.0739552	-0.24	0.01	40	-0.0478148	0.0334335	0.152675
30890	1727	Vitamin D	Ease of skin tanning	383324	6046	5e-07	1.34911060101217e-09	127	24.0591	-0.0796	0.120072	0.5073	NA	NA	NA	NA	NA	NA	NA	NA	NA	NA	NA	NA	NA	NA	NA	NA	NA	NA	NA	NA	NA	NA	NA	NA	NA	NA	NA	NA	NA	NA	NA	NA	NA	NA	NA	NA	NA	NA	NA	NA	NA	NA	NA	NA	NA	NA	NA	NA	NA	NA	NA	NA	NA	NA	NA	NA	NA	NA
30890	1727	Vitamin D	Ease of skin tanning	383324	6046	5e-06	2.1446124875979e-08	214	29.2398	-0.087	0.116895	0.45652	5	4.99946	-0.283762	0.141428	0.044813	5	0.695214	0.762037	0.428873	5	-0.0876975	0.164871	0.622955	5	-0.212202	0.0965816	0.0280114	5	-0.185466	0.124475	0.136228	5	-0.154878	0.151569	0.398282	5	-0.22	0.101228	0.0297575	5	-0.211069	0.0815798	0.00967381	5	-0.212202	0.0850546	0.0671321	5	-0.212202	0.0965816	0.0280114	5	-0.212202	0.0965816	0.0280114	5	-0.215256	0.100161	0.0316261	5	-0.37	0.077882	-0.73	0.06	5	-0.220166	0.079103	0.00538123
30890	1727	Vitamin D	Ease of skin tanning	383324	6046	5e-05	3.56648565125184e-07	435	36.7474	-0.0682	0.105754	0.51875	30	10.7713	-0.284767	0.149197	0.056306	30	0.0191545	0.452451	0.966532	30	-0.0594131	0.131106	0.653799	30	-0.112973	0.0466421	0.0154299	30	-0.0662633	0.0640323	0.300743	30	-0.193438	0.163222	0.300015	30	-0.12	0.0540675	0.0264563	30	-0.110508	0.0474592	0.0198859	30	-0.112973	0.0465675	0.0217166	30	-0.112973	0.0466421	0.0154299	30	-0.112973	0.0466421	0.0154299	30	-0.120281	0.0484156	0.0129789	30	-0.21	0.0721227	-0.42	0.01	30	-0.118996	0.0482536	0.0136608
30890	1747_5	Vitamin D	Hair colour (natural	383324	6046	5e-07	1.34911060101217e-09	127	24.0889	0.0467	0.114183	0.68241	NA	NA	NA	NA	NA	NA	NA	NA	NA	NA	NA	NA	NA	NA	NA	NA	NA	NA	NA	NA	NA	NA	NA	NA	NA	NA	NA	NA	NA	NA	NA	NA	NA	NA	NA	NA	NA	NA	NA	NA	NA	NA	NA	NA	NA	NA	NA	NA	NA	NA	NA	NA	NA	NA	NA	NA	NA	NA
30890	1747_5	Vitamin D	Hair colour (natural	383324	6046	5e-06	2.1446124875979e-08	214	29.4384	0.0623	0.110098	0.57166	5	1.99755	-0.337293	0.181608	0.063275	5	-1.12559	0.745623	0.228295	5	-0.277648	0.168565	0.174876	5	-0.149063	0.102907	0.147473	5	-0.168216	0.109907	0.125884	5	-0.214135	0.130912	0.13819	5	2.00936105613651e-17	0.398711	1	5	-0.150177	0.0974498	0.123299	5	-0.149063	0.102907	0.221051	5	-0.149063	0.102907	0.147473	5	-0.149063	0.0817609	0.0682804	5	-0.158909	0.0860191	0.0646934	5	-0.28	0.146062	-0.55	0.27	5	-0.154657	0.0955678	0.105599
30890	1747_5	Vitamin D	Hair colour (natural	383324	6046	5e-05	3.56648565125184e-07	435	36.8269	0.0308	0.0921477	0.73779	30	3.53529	-0.366362	0.186137	0.049041	30	-0.587725	0.450606	0.202752	30	-0.00933997	0.116205	0.936491	30	-0.061458	0.047433	0.195085	30	-0.0306583	0.0609727	0.615091	30	-0.192816	0.226245	0.459833	30	-0.11	0.188476	0.55947	30	-0.0642952	0.0501537	0.199856	30	-0.061458	0.047433	0.205304	30	-0.0625131	0.0410135	0.127456	30	-0.061458	0.0394848	0.11959	30	-0.0736474	0.042431	0.0826168	30	-0.08	0.246633	-0.21	0.07	30	-0.0647346	0.0491302	0.187633

### Sheet: Table S6-nc AFR results 2-TEMR
Table S6	Results of negative control study in Africans by TEMR under three IV selection thresholds (5e-7, 5e-8, 5e-9)
column description:
exposure: phecode of the exposure
outcome: phecode of the outcome
exposure_name: description of the exposure
outcome_name: description of the outcome
Threshold: IV selection threshold
nIV: number of IVs used
beta: causal effect estimate by TEMR
beta.se: standard error of the causal effect estimate by TEMR
beta.pvalue: p-value of the causal effect estimate by TEMR
stat: statistics from the likelihood difference of the causal effect estimate returned by TEMR
exposure	outcome	exposure_name	outcome_name	Threshold	nIV	beta	beta.se	beta.pvalue	stat
30600	1727	Albumin	Ease of skin tanning	5e-07	422	-0.0468409	0.023967	0.0506554	-3.81963
30870	1727	Triglycerides	Ease of skin tanning	5e-07	564	0.046484	0.0223161	0.0372533	-4.33879
30890	1727	Vitamin D	Ease of skin tanning	5e-07	128	-0.0216575	0.0378462	0.567152	-0.32747
20015	1727	Sitting height	Ease of skin tanning	5e-07	1813	-0.0657431	0.0143502	4.61993e-06	-20.9887
21002	1727	Weight	Ease of skin tanning	5e-07	1236	-0.0138513	0.015568	0.373611	-0.791618
23098	1727	Weight	Ease of skin tanning	5e-07	1178	-0.00610661	0.0155754	0.695009	-0.153716
23099	1727	Body fat percentage	Ease of skin tanning	5e-07	858	0.0065706	0.0193147	0.733717	-0.115726
23100	1727	Whole body fat mass	Ease of skin tanning	5e-07	1053	0.0167701	0.0176473	0.341964	-0.903054
23101	1727	Whole body fat-free mass	Ease of skin tanning	5e-07	1447	-0.0523508	0.0146537	0.000353551	-12.763
23102	1727	Whole body water mass	Ease of skin tanning	5e-07	1409	-0.0417316	0.0151306	0.00581405	-7.60705
23105	1727	Basal metabolic rate	Ease of skin tanning	5e-07	1382	-0.0544117	0.0152641	0.000364303	-12.7069
23109	1727	Impedance of arm (right)	Ease of skin tanning	5e-07	1127	0.0235951	0.016251	0.146524	-2.10807
23110	1727	Impedance of arm (left)	Ease of skin tanning	5e-07	1040	0.0027971	0.0177277	0.874629	-0.0248951
23113	1727	Leg fat-free mass (right)	Ease of skin tanning	5e-07	1329	-0.065185	0.0159233	4.24584593383493e-05	-16.7582
23114	1727	Leg predicted mass (right)	Ease of skin tanning	5e-07	1334	-0.0684983	0.016058	1.99298e-05	-18.196
23117	1727	Leg fat-free mass (left)	Ease of skin tanning	5e-07	1364	-0.0496419	0.0158759	0.00176679	-9.77731
23118	1727	Leg predicted mass (left)	Ease of skin tanning	5e-07	1313	-0.0461816	0.0162448	0.00447105	-8.08186
23119	1727	Arm fat percentage (right)	Ease of skin tanning	5e-07	823	0.00260292	0.0183759	0.887357	-0.0200644
23120	1727	Arm fat mass (right)	Ease of skin tanning	5e-07	932	0.0110558	0.0161183	0.492763	-0.470487
23121	1727	Arm fat-free mass (right)	Ease of skin tanning	5e-07	1258	-0.0643971	0.0159438	5.3675968901309e-05	-16.3136
23122	1727	Arm predicted mass (right)	Ease of skin tanning	5e-07	1295	-0.0366663	0.0152115	0.015934	-5.81014
23123	1727	Arm fat percentage (left)	Ease of skin tanning	5e-07	832	0.0499866	0.0195031	0.010377	-6.56901
23124	1727	Arm fat mass (left)	Ease of skin tanning	5e-07	955	0.0157715	0.0194464	0.417351	-0.657763
23125	1727	Arm fat-free mass (left)	Ease of skin tanning	5e-07	1259	-0.0691399	0.0155252	8.45260002618158e-06	-19.8327
23126	1727	Arm predicted mass (left)	Ease of skin tanning	5e-07	1257	-0.0796086	0.015433	2.49136754059624e-07	-26.6086
23129	1727	Trunk fat-free mass	Ease of skin tanning	5e-07	1399	-0.0258811	0.0155349	0.0957127	-2.77557
23130	1727	Trunk predicted mass	Ease of skin tanning	5e-07	1386	-0.0231874	0.0155709	0.136448	-2.21756
30100	1727	Mean platelet (thrombocyte) volume	Ease of skin tanning	5e-07	1083	0.0527953	0.0156155	0.000722339	-11.4309
30300	1727	High light scatter reticulocyte count	Ease of skin tanning	5e-07	719	0.0975921	0.0185339	1.39731466059609e-07	-27.7266
3062	1727	Forced vital capacity (FVC)	Ease of skin tanning	5e-07	708	-0.0448271	0.0213437	0.0357067	-4.41106
3063	1727	Forced expiratory volume in 1-second (FEV1)	Ease of skin tanning	5e-07	616	-0.0562256	0.0219329	0.0103615	-6.57167
3064	1727	Peak expiratory flow (PEF)	Ease of skin tanning	5e-07	253	-0.0878212	0.0362138	0.0153051	-5.881
50	1727	Standing height	Ease of skin tanning	5e-07	2302	-0.0190048	0.0120764	0.115554	-2.47657
51	1727	Seated height	Ease of skin tanning	5e-07	1150	-0.027744	0.0178735	0.120605	-2.40944
23106	1727	Impedance of whole body	Ease of skin tanning	5e-07	1180	0.00316997	0.0166635	0.849125	-0.0361892
30600	1747_5	Albumin	Hair colour (natural	5e-07	424	0.0425668	0.0167273	0.0109358	-6.47572
30870	1747_5	Triglycerides	Hair colour (natural	5e-07	566	0.0105914	0.0159704	0.507208	-0.439823
30890	1747_5	Vitamin D	Hair colour (natural	5e-07	128	0.032488	0.0283979	0.252612	-1.3088
20015	1747_5	Sitting height	Hair colour (natural	5e-07	1814	-0.0169367	0.010178	0.0961032	-2.76905
21002	1747_5	Weight	Hair colour (natural	5e-07	1238	-0.03371	0.0111937	0.00259946	-9.06923
23098	1747_5	Weight	Hair colour (natural	5e-07	1181	-0.0402682	0.0111279	0.000296101	-13.0949
23099	1747_5	Body fat percentage	Hair colour (natural	5e-07	861	0.00709475	0.013996	0.612215	-0.256961
23100	1747_5	Whole body fat mass	Hair colour (natural	5e-07	1054	-0.0280142	0.0125946	0.0261275	-4.94756
23101	1747_5	Whole body fat-free mass	Hair colour (natural	5e-07	1449	-0.0303066	0.0103481	0.00340357	-8.57742
23102	1747_5	Whole body water mass	Hair colour (natural	5e-07	1413	-0.0152155	0.0106087	0.1515	-2.05709
23105	1747_5	Basal metabolic rate	Hair colour (natural	5e-07	1383	-0.0122601	0.0109863	0.264447	-1.24533
23106	1747_5	Impedance of whole body	Hair colour (natural	5e-07	1183	0.00780187	0.0118217	0.509278	-0.435551
23109	1747_5	Impedance of arm (right)	Hair colour (natural	5e-07	1128	-0.0207506	0.0117609	0.0776693	-3.11301
23110	1747_5	Impedance of arm (left)	Hair colour (natural	5e-07	1042	-0.0242709	0.0127473	0.0569092	-3.62525
23113	1747_5	Leg fat-free mass (right)	Hair colour (natural	5e-07	1333	-0.0220932	0.0112335	0.0492151	-3.868
23114	1747_5	Leg predicted mass (right)	Hair colour (natural	5e-07	1337	-0.0242288	0.0113279	0.0324475	-4.57469
23117	1747_5	Leg fat-free mass (left)	Hair colour (natural	5e-07	1366	-0.00343998	0.01134	0.761624	-0.0920205
23118	1747_5	Leg predicted mass (left)	Hair colour (natural	5e-07	1315	-0.00901177	0.0116488	0.439156	-0.598488
23119	1747_5	Arm fat percentage (right)	Hair colour (natural	5e-07	824	-0.0245551	0.0131466	0.0617908	-3.48865
23120	1747_5	Arm fat mass (right)	Hair colour (natural	5e-07	932	-0.0355941	0.0133747	0.00778416	-7.08247
23121	1747_5	Arm fat-free mass (right)	Hair colour (natural	5e-07	1258	-0.0221834	0.0113591	0.0508297	-3.81387
23122	1747_5	Arm predicted mass (right)	Hair colour (natural	5e-07	1296	-0.0269546	0.0109113	0.0134983	-6.1026
23123	1747_5	Arm fat percentage (left)	Hair colour (natural	5e-07	834	0.00734349	0.0139166	0.597724	-0.278443
23124	1747_5	Arm fat mass (left)	Hair colour (natural	5e-07	955	-0.0245296	0.0138694	0.0769583	-3.128
23125	1747_5	Arm fat-free mass (left)	Hair colour (natural	5e-07	1260	-0.0286984	0.0112134	0.0104886	-6.54997
23126	1747_5	Arm predicted mass (left)	Hair colour (natural	5e-07	1259	-0.0261003	0.0110966	0.0186676	-5.53238
23129	1747_5	Trunk fat-free mass	Hair colour (natural	5e-07	1401	-0.0349548	0.0108683	0.00129888	-10.3441
23130	1747_5	Trunk predicted mass	Hair colour (natural	5e-07	1389	-0.0366273	0.0109162	0.000792781	-11.2581
30100	1747_5	Mean platelet (thrombocyte) volume	Hair colour (natural	5e-07	1083	0.0174224	0.0110805	0.115871	-2.47227
30300	1747_5	High light scatter reticulocyte count	Hair colour (natural	5e-07	721	-0.00929415	0.0126932	0.464039	-0.536136
3062	1747_5	Forced vital capacity (FVC)	Hair colour (natural	5e-07	710	-0.000333775	0.0130285	0.979561	-0.000656324
3063	1747_5	Forced expiratory volume in 1-second (FEV1)	Hair colour (natural	5e-07	617	0.0254369	0.0155317	0.101477	-2.68218
3064	1747_5	Peak expiratory flow (PEF)	Hair colour (natural	5e-07	252	0.0480658	0.0263788	0.0684343	-3.32018
50	1747_5	Standing height	Hair colour (natural	5e-07	2303	-0.014378	0.00852496	0.091684	-2.84455
51	1747_5	Seated height	Hair colour (natural	5e-07	1150	0.00558306	0.0127332	0.661049	-0.192252
30600	1727	Albumin	Ease of skin tanning	5e-08	318	-0.0883553	0.0289321	0.00225901	-9.3262
30870	1727	Triglycerides	Ease of skin tanning	5e-08	429	0.0281805	0.0256487	0.271895	-1.20716
30890	1727	Vitamin D	Ease of skin tanning	5e-08	83	-0.00322973	0.0419269	0.938598	-0.005934
20015	1727	Sitting height	Ease of skin tanning	5e-08	1524	-0.0577751	0.0161059	0.000334239	-12.8681
21002	1727	Weight	Ease of skin tanning	5e-08	914	-0.0305121	0.0180361	0.0906977	-2.86195
23098	1727	Weight	Ease of skin tanning	5e-08	872	-0.0174446	0.018417	0.343538	-0.897184
23099	1727	Body fat percentage	Ease of skin tanning	5e-08	601	0.00683371	0.0230015	0.766392	-0.0882671
23100	1727	Whole body fat mass	Ease of skin tanning	5e-08	761	0.0039733	0.0203668	0.845325	-0.0380589
23101	1727	Whole body fat-free mass	Ease of skin tanning	5e-08	1129	-0.0493366	0.0171382	0.00399259	-8.28718
23102	1727	Whole body water mass	Ease of skin tanning	5e-08	1097	-0.0514467	0.0178326	0.00391449	-8.32306
23105	1727	Basal metabolic rate	Ease of skin tanning	5e-08	1089	-0.0492791	0.017824	0.0056965	-7.64389
23106	1727	Impedance of whole body	Ease of skin tanning	5e-08	913	-0.00726088	0.0200366	0.717067	-0.13132
23109	1727	Impedance of arm (right)	Ease of skin tanning	5e-08	837	0.00698168	0.0199056	0.725784	-0.123018
23110	1727	Impedance of arm (left)	Ease of skin tanning	5e-08	792	0.0107402	0.0210125	0.609258	-0.261257
23113	1727	Leg fat-free mass (right)	Ease of skin tanning	5e-08	1007	-6.1503e-05	0.0164642	0.997019	-1.39545e-05
23114	1727	Leg predicted mass (right)	Ease of skin tanning	5e-08	1036	0.00301907	0.0164055	0.853991	-0.0338664
23117	1727	Leg fat-free mass (left)	Ease of skin tanning	5e-08	1056	-0.0843653	0.0183989	4.53227387057543e-06	-21.0254
23118	1727	Leg predicted mass (left)	Ease of skin tanning	5e-08	997	-0.0852587	0.0186579	4.88700923020613e-06	-20.8811
23119	1727	Arm fat percentage (right)	Ease of skin tanning	5e-08	574	0.0413894	0.02385	0.0826695	-3.01162
23120	1727	Arm fat mass (right)	Ease of skin tanning	5e-08	656	0.0405569	0.0226891	0.0738559	-3.19517
23121	1727	Arm fat-free mass (right)	Ease of skin tanning	5e-08	949	-0.066223	0.0186708	0.00038982	-12.5804
23122	1727	Arm predicted mass (right)	Ease of skin tanning	5e-08	986	-0.0359144	0.0184237	0.0512525	-3.8
23123	1727	Arm fat percentage (left)	Ease of skin tanning	5e-08	588	0.0471703	0.0244289	0.0534933	-3.72844
23124	1727	Arm fat mass (left)	Ease of skin tanning	5e-08	683	0.0326095	0.0228747	0.153993	-2.03225
23125	1727	Arm fat-free mass (left)	Ease of skin tanning	5e-08	960	-0.0740565	0.0183456	5.41961900946703e-05	-16.2954
23126	1727	Arm predicted mass (left)	Ease of skin tanning	5e-08	950	-0.0708198	0.0181228	9.31507018707717e-05	-15.2707
23129	1727	Trunk fat-free mass	Ease of skin tanning	5e-08	1111	-0.00351473	0.0180817	0.845878	-0.037784
23130	1727	Trunk predicted mass	Ease of skin tanning	5e-08	1111	-0.00257647	0.0181242	0.886957	-0.0202083
30100	1727	Mean platelet (thrombocyte) volume	Ease of skin tanning	5e-08	918	0.0251301	0.0179411	0.161304	-1.96196
30300	1727	High light scatter reticulocyte count	Ease of skin tanning	5e-08	571	0.127524	0.0215937	3.51320371530782e-09	-34.8764
3062	1727	Forced vital capacity (FVC)	Ease of skin tanning	5e-08	527	-0.0506126	0.0265865	0.0569501	-3.62405
3063	1727	Forced expiratory volume in 1-second (FEV1)	Ease of skin tanning	5e-08	456	-0.0581131	0.0248827	0.0195183	-5.45447
3064	1727	Peak expiratory flow (PEF)	Ease of skin tanning	5e-08	170	-0.10801	0.0450625	0.0165348	-5.74509
50	1727	Standing height	Ease of skin tanning	5e-08	1966	-0.0225806	0.0132492	0.0883257	-2.90463
51	1727	Seated height	Ease of skin tanning	5e-08	954	-0.0239028	0.0199004	0.229703	-1.4427
30600	1747_5	Albumin	Hair colour (natural	5e-08	319	0.0482928	0.0200236	0.015874	-5.81678
30870	1747_5	Triglycerides	Hair colour (natural	5e-08	430	0.0112238	0.0185032	0.544123	-0.367951
30890	1747_5	Vitamin D	Hair colour (natural	5e-08	83	0.0208554	0.0315172	0.508155	-0.437865
20015	1747_5	Sitting height	Hair colour (natural	5e-08	1525	-0.00549468	0.0114717	0.631954	-0.22942
21002	1747_5	Weight	Hair colour (natural	5e-08	915	-0.0413391	0.01293	0.00138798	-10.2217
23098	1747_5	Weight	Hair colour (natural	5e-08	873	-0.0612144	0.0130822	2.87988503339337e-06	-21.895
23099	1747_5	Body fat percentage	Hair colour (natural	5e-08	603	-0.00367349	0.01653	0.824133	-0.0493872
23100	1747_5	Whole body fat mass	Hair colour (natural	5e-08	764	-0.0263993	0.0144048	0.0668519	-3.35867
23101	1747_5	Whole body fat-free mass	Hair colour (natural	5e-08	1130	-0.0159025	0.0119947	0.184907	-1.75774
23102	1747_5	Whole body water mass	Hair colour (natural	5e-08	1099	-0.0130658	0.0125053	0.296108	-1.09164
23105	1747_5	Basal metabolic rate	Hair colour (natural	5e-08	1091	0.00247794	0.0127592	0.846013	-0.0377168
23106	1747_5	Impedance of whole body	Hair colour (natural	5e-08	915	-0.00437519	0.0140921	0.756203	-0.0963919
23109	1747_5	Impedance of arm (right)	Hair colour (natural	5e-08	838	-0.0493097	0.0143311	0.000580119	-11.8387
23110	1747_5	Impedance of arm (left)	Hair colour (natural	5e-08	793	-0.0102288	0.014971	0.494454	-0.46682
23113	1747_5	Leg fat-free mass (right)	Hair colour (natural	5e-08	1010	-0.0141283	0.0134384	0.293105	-1.10531
23114	1747_5	Leg predicted mass (right)	Hair colour (natural	5e-08	1038	-0.0167428	0.0134195	0.212159	-1.55663
23117	1747_5	Leg fat-free mass (left)	Hair colour (natural	5e-08	1058	-0.00840524	0.0130802	0.520487	-0.412928
23118	1747_5	Leg predicted mass (left)	Hair colour (natural	5e-08	998	-0.0184495	0.0132898	0.165064	-1.92721
23119	1747_5	Arm fat percentage (right)	Hair colour (natural	5e-08	574	-0.0372691	0.0170075	0.028428	-4.80192
23120	1747_5	Arm fat mass (right)	Hair colour (natural	5e-08	656	-0.0242613	0.0160718	0.131156	-2.27877
23121	1747_5	Arm fat-free mass (right)	Hair colour (natural	5e-08	950	-0.0226724	0.0133625	0.0897489	-2.87887
23122	1747_5	Arm predicted mass (right)	Hair colour (natural	5e-08	988	-0.0191688	0.0131845	0.145977	-2.11379
23123	1747_5	Arm fat percentage (left)	Hair colour (natural	5e-08	589	-0.0290465	0.0175896	0.0986668	-2.72696
23124	1747_5	Arm fat mass (left)	Hair colour (natural	5e-08	684	-0.0333314	0.0162307	0.0400139	-4.21729
23125	1747_5	Arm fat-free mass (left)	Hair colour (natural	5e-08	962	-0.0203417	0.0131744	0.122581	-2.38403
23126	1747_5	Arm predicted mass (left)	Hair colour (natural	5e-08	953	-0.0408774	0.0130383	0.00171746	-9.82938
23129	1747_5	Trunk fat-free mass	Hair colour (natural	5e-08	1113	-0.0347452	0.0125813	0.0057508	-7.62678
23130	1747_5	Trunk predicted mass	Hair colour (natural	5e-08	1114	-0.0390971	0.012683	0.0020518	-9.5026
30100	1747_5	Mean platelet (thrombocyte) volume	Hair colour (natural	5e-08	918	-0.00436136	0.0126609	0.73049	-0.118662
30300	1747_5	High light scatter reticulocyte count	Hair colour (natural	5e-08	576	-0.0265724	0.0148222	0.0730136	-3.21394
3062	1747_5	Forced vital capacity (FVC)	Hair colour (natural	5e-08	529	0.000738054	0.0160142	0.963241	-0.00212405
3063	1747_5	Forced expiratory volume in 1-second (FEV1)	Hair colour (natural	5e-08	459	0.0138151	0.0177625	0.436705	-0.604925
3064	1747_5	Peak expiratory flow (PEF)	Hair colour (natural	5e-08	170	0.0589516	0.0320755	0.0660767	-3.37789
50	1747_5	Standing height	Hair colour (natural	5e-08	1967	-0.0296385	0.00940154	0.00161872	-9.93834
51	1747_5	Seated height	Hair colour (natural	5e-08	954	-0.0161046	0.0141538	0.25519	-1.29466
30600	1727	Albumin	Ease of skin tanning	5e-09	261	-0.105551	0.0330288	0.00139483	-10.2126
30870	1727	Triglycerides	Ease of skin tanning	5e-09	323	0.0611087	0.0313615	0.051352	-3.79676
30890	1727	Vitamin D	Ease of skin tanning	5e-09	65	-0.0422974	0.050164	0.399127	-0.710956
20015	1727	Sitting height	Ease of skin tanning	5e-09	1293	-0.0316647	0.0182857	0.0833339	-2.99865
21002	1727	Weight	Ease of skin tanning	5e-09	717	-0.0524332	0.0218772	0.0165434	-5.74418
23098	1727	Weight	Ease of skin tanning	5e-09	678	-0.0262494	0.0216061	0.224402	-1.476
23099	1727	Body fat percentage	Ease of skin tanning	5e-09	447	-0.0295024	0.0280574	0.293028	-1.10566
23100	1727	Whole body fat mass	Ease of skin tanning	5e-09	573	0.0166083	0.023417	0.478176	-0.50302
23101	1727	Whole body fat-free mass	Ease of skin tanning	5e-09	910	-0.0673798	0.0192802	0.000474466	-12.2134
23102	1727	Whole body water mass	Ease of skin tanning	5e-09	891	-0.0517307	0.0196834	0.00858546	-6.90709
23105	1727	Basal metabolic rate	Ease of skin tanning	5e-09	846	-0.0712389	0.0202463	0.000433801	-12.3807
23106	1727	Impedance of whole body	Ease of skin tanning	5e-09	696	0.0124911	0.023495	0.594969	-0.282651
23109	1727	Impedance of arm (right)	Ease of skin tanning	5e-09	654	0.0193639	0.0235795	0.411522	-0.6744
23110	1727	Impedance of arm (left)	Ease of skin tanning	5e-09	600	-0.00700955	0.024908	0.77839	-0.0791962
23113	1727	Leg fat-free mass (right)	Ease of skin tanning	5e-09	790	0.00020304	0.0183119	0.991153	-0.00012294
23114	1727	Leg predicted mass (right)	Ease of skin tanning	5e-09	813	0.00276448	0.0184037	0.880597	-0.0225639
23117	1727	Leg fat-free mass (left)	Ease of skin tanning	5e-09	823	-0.0786021	0.0204697	0.000123075	-14.745
23118	1727	Leg predicted mass (left)	Ease of skin tanning	5e-09	781	-0.0816544	0.0212248	0.00011951	-14.8004
23119	1727	Arm fat percentage (right)	Ease of skin tanning	5e-09	417	0.0840237	0.0291189	0.00390747	-8.32632
23120	1727	Arm fat mass (right)	Ease of skin tanning	5e-09	505	0.0410156	0.0281578	0.145218	-2.12178
23121	1727	Arm fat-free mass (right)	Ease of skin tanning	5e-09	770	-0.0522037	0.0217021	0.0161515	-5.7863
23122	1727	Arm predicted mass (right)	Ease of skin tanning	5e-09	791	-0.0520077	0.0212099	0.0142044	-6.01256
23123	1727	Arm fat percentage (left)	Ease of skin tanning	5e-09	424	0.0358909	0.02935	0.221383	-1.49538
23124	1727	Arm fat mass (left)	Ease of skin tanning	5e-09	525	0.0387135	0.0272794	0.155856	-2.01398
23125	1727	Arm fat-free mass (left)	Ease of skin tanning	5e-09	750	-0.0555028	0.0219175	0.0113301	-6.41279
23126	1727	Arm predicted mass (left)	Ease of skin tanning	5e-09	749	-0.0753673	0.0224746	0.000798134	-11.2456
23129	1727	Trunk fat-free mass	Ease of skin tanning	5e-09	905	-0.0063581	0.0203767	0.75502	-0.0973611
23130	1727	Trunk predicted mass	Ease of skin tanning	5e-09	896	-0.00862767	0.0204003	0.672354	-0.178861
30100	1727	Mean platelet (thrombocyte) volume	Ease of skin tanning	5e-09	824	0.0284563	0.0188592	0.13133	-2.27672
30300	1727	High light scatter reticulocyte count	Ease of skin tanning	5e-09	464	0.00137328	0.0276184	0.960343	-0.00247242
3062	1727	Forced vital capacity (FVC)	Ease of skin tanning	5e-09	414	-0.0164749	0.0314121	0.599946	-0.275077
3063	1727	Forced expiratory volume in 1-second (FEV1)	Ease of skin tanning	5e-09	343	-0.0841949	0.0319135	0.0083343	-6.96019
3064	1727	Peak expiratory flow (PEF)	Ease of skin tanning	5e-09	125	-0.140493	0.0527464	0.00773187	-7.09455
50	1727	Standing height	Ease of skin tanning	5e-09	1721	-0.00957885	0.0144912	0.508606	-0.436935
51	1727	Seated height	Ease of skin tanning	5e-09	810	-0.0220144	0.0223342	0.324291	-0.971563
30600	1747_5	Albumin	Hair colour (natural	5e-09	261	0.0886525	0.0232589	0.000138099	-14.5279
30870	1747_5	Triglycerides	Hair colour (natural	5e-09	323	-0.020493	0.0228155	0.369077	-0.806771
30890	1747_5	Vitamin D	Hair colour (natural	5e-09	65	-0.0105694	0.0330864	0.749385	-0.102048
20015	1747_5	Sitting height	Hair colour (natural	5e-09	1295	0.0010266	0.0132581	0.93828	-0.00599571
21002	1747_5	Weight	Hair colour (natural	5e-09	718	-0.0455506	0.0155427	0.00338237	-8.5888
23098	1747_5	Weight	Hair colour (natural	5e-09	679	-0.0394197	0.0153017	0.0099903	-6.63663
23099	1747_5	Body fat percentage	Hair colour (natural	5e-09	448	0.00896671	0.0201857	0.65689	-0.197324
23100	1747_5	Whole body fat mass	Hair colour (natural	5e-09	574	-0.0050022	0.016393	0.760257	-0.0931123
23101	1747_5	Whole body fat-free mass	Hair colour (natural	5e-09	910	-0.0255359	0.0136319	0.0610352	-3.50903
23102	1747_5	Whole body water mass	Hair colour (natural	5e-09	891	-0.00891824	0.0139677	0.523154	-0.407672
23105	1747_5	Basal metabolic rate	Hair colour (natural	5e-09	848	-0.0098006	0.0144822	0.498575	-0.457969
23106	1747_5	Impedance of whole body	Hair colour (natural	5e-09	699	-0.0383132	0.0165859	0.0208889	-5.33604
23109	1747_5	Impedance of arm (right)	Hair colour (natural	5e-09	655	-0.0571538	0.01704	0.000796258	-11.2499
23110	1747_5	Impedance of arm (left)	Hair colour (natural	5e-09	601	-0.0169995	0.0180035	0.345051	-0.891575
23113	1747_5	Leg fat-free mass (right)	Hair colour (natural	5e-09	791	-0.0126612	0.0148538	0.394001	-0.726557
23114	1747_5	Leg predicted mass (right)	Hair colour (natural	5e-09	813	-0.0216807	0.0150045	0.148474	-2.08786
23117	1747_5	Leg fat-free mass (left)	Hair colour (natural	5e-09	825	-0.00611296	0.0144972	0.67327	-0.177801
23118	1747_5	Leg predicted mass (left)	Hair colour (natural	5e-09	783	-0.0112809	0.0151404	0.45622	-0.555153
23119	1747_5	Arm fat percentage (right)	Hair colour (natural	5e-09	417	0.00486834	0.0206532	0.813651	-0.0555631
23120	1747_5	Arm fat mass (right)	Hair colour (natural	5e-09	506	-0.0175972	0.0197943	0.374002	-0.790325
23121	1747_5	Arm fat-free mass (right)	Hair colour (natural	5e-09	770	-0.00628131	0.0152292	0.680008	-0.170117
23122	1747_5	Arm predicted mass (right)	Hair colour (natural	5e-09	792	-0.0207545	0.0151958	0.172002	-1.86541
23123	1747_5	Arm fat percentage (left)	Hair colour (natural	5e-09	424	-0.0298676	0.021276	0.160374	-1.97069
23124	1747_5	Arm fat mass (left)	Hair colour (natural	5e-09	525	-0.0055237	0.0191257	0.772727	-0.0834112
23125	1747_5	Arm fat-free mass (left)	Hair colour (natural	5e-09	753	-0.00956932	0.015557	0.53848	-0.378364
23126	1747_5	Arm predicted mass (left)	Hair colour (natural	5e-09	752	-0.020864	0.0159708	0.191422	-1.70664
23129	1747_5	Trunk fat-free mass	Hair colour (natural	5e-09	906	-0.0453706	0.0141078	0.00129994	-10.3426
23130	1747_5	Trunk predicted mass	Hair colour (natural	5e-09	898	-0.0493857	0.0141593	0.000486902	-12.1652
30100	1747_5	Mean platelet (thrombocyte) volume	Hair colour (natural	5e-09	824	-0.0113098	0.0132224	0.392355	-0.73163
30300	1747_5	High light scatter reticulocyte count	Hair colour (natural	5e-09	468	-0.0601184	0.0194091	0.00195198	-9.59415
3062	1747_5	Forced vital capacity (FVC)	Hair colour (natural	5e-09	417	-0.000404306	0.0222132	0.985478	-0.000331283
3063	1747_5	Forced expiratory volume in 1-second (FEV1)	Hair colour (natural	5e-09	345	0.0127057	0.022963	0.58005	-0.306154
3064	1747_5	Peak expiratory flow (PEF)	Hair colour (natural	5e-09	125	0.02191	0.0329766	0.506427	-0.441442
50	1747_5	Standing height	Hair colour (natural	5e-09	1722	-0.0265654	0.0102724	0.00970709	-6.68787
51	1747_5	Seated height	Hair colour (natural	5e-09	810	-0.0150635	0.015789	0.340056	-0.910219

### Sheet: Table S7-nc AFR results 3
Table S7	Results of negative control study in Africans across three XMR variants (Omega=0, C=I, not correct selection bias) under the IV selection threshold 5e-5
column description:
exposure: phecode of the exposure
outcome: phecode of the outcome
exposure_name: description of the exposure
outcome_name: description of the outcome
exp_N1: sample size of the exposure trait in the auxiliary population
exp_N2: sample size of the exposure trait in the target population
method: specify the correponding XMR variant
nIV: number of IVs used
beta: causal effect estimate
beta.se: standard error of the causal effect estimate
beta.pvalue: p-value of the causal effect estimate
tau.sq: the (3,3) element in the estimated covariance of the causal inference mudule; variance of SNP's direct effect on outcome alpha_j
sigmax11: the (1,1) element in the estimated covariance of the causal inference mudule; variance of SNP's latent true effect on the auxiliary exposure gamma_1,j
sigmax12: the (1,2) element in the estimated covariance of the causal inference mudule; covariance of gamma_1,j and gamma_2,j
sigmax22: the (2,2) element in the estimated covariance of the causal inference mudule; variance of SNP's latent true effect on the target exposure gamma_2,j
IVsignal.sum: total IV strength
nvalid: number of valid IVs detected by the XMR variant
pi0: The probability of IVs to be valid
Threshold: IV selection threshold
Threshold_modified: modified threshold used in the fitting algorithm
exposure	outcome	exposure_name	outcome_name	exp_N1	exp_N2	method	nIV	beta	beta.se	beta.pvalue	tau.sq	sigmax11	sigmax12	sigmax22	IVsignal.sum	nvalid	pi0	Threshold	Threshold_modified
30600	1727	Albumin	Ease of skin tanning	367192	5759	XMR (Omega=0)	943	-0.0882	0.0673748	0.19044	1.77948e-05	6.80555e-05	7.5234e-05	0.000382208	0.0620844	124.047	0.131545	5e-05	3.51193e-07
30870	1727	Triglycerides	Ease of skin tanning	400639	6211	XMR (Omega=0)	1295	0.0206	0.0546552	0.70599	2.42359e-05	7.79058e-05	6.2063e-05	0.000494645	0.103504	186.361	0.143908	5e-05	3.40156e-07
30890	1727	Vitamin D	Ease of skin tanning	383324	6046	XMR (Omega=0)	435	-0.0533	0.10567	0.61399	2.2049e-05	0.000109246	0.000109134	0.000459215	0.0242407	42.534	0.0977794	5e-05	3.56649e-07
20015	1727	Sitting height	Ease of skin tanning	419233	6554	XMR (Omega=0)	2952	-0.0341	0.0344335	0.32151	1.89132e-05	6.81158e-05	4.73806e-05	0.000453549	0.295908	597.124	0.202278	5e-05	3.48097e-07
21002	1727	Weight	Ease of skin tanning	419316	6558	XMR (Omega=0)	2435	0.0404	0.0482273	0.4019	5.31771e-05	4.3626e-05	3.02585e-05	0.000503857	0.158052	292.658	0.120188	5e-05	3.48491e-07
23098	1727	Weight	Ease of skin tanning	413194	6458	XMR (Omega=0)	2331	0.0237	0.0468594	0.61352	5.91168e-05	4.09796e-05	3.72458e-05	0.000485653	0.159577	291.786	0.125176	5e-05	3.47861e-07
23099	1727	Body fat percentage	Ease of skin tanning	412960	6455	XMR (Omega=0)	1917	0.1024	0.0711971	0.15041	5.99561e-05	3.92942e-05	3.40544e-05	0.00043752	0.0858679	173.308	0.0904058	5e-05	3.47959e-07
23100	1727	Whole body fat mass	Ease of skin tanning	412524	6450	XMR (Omega=0)	2235	0.0857	0.0542689	0.1141	3.7636e-05	3.69721e-05	2.74211e-05	0.000484978	0.125707	239.616	0.107211	5e-05	3.48228e-07
23101	1727	Whole body fat-free mass	Ease of skin tanning	413158	6456	XMR (Omega=0)	2627	-0.0408	0.0434814	0.34863	3.10525e-05	5.43079e-05	4.57538e-05	0.000436027	0.18553	375.912	0.143096	5e-05	3.47649e-07
23102	1727	Whole body water mass	Ease of skin tanning	413190	6458	XMR (Omega=0)	2584	-0.0385	0.0436418	0.37706	3.24139e-05	5.5165e-05	4.54347e-05	0.000436032	0.183608	373.662	0.144606	5e-05	3.47871e-07
23105	1727	Basal metabolic rate	Ease of skin tanning	413178	6458	XMR (Omega=0)	2581	0.0051	0.0247531	0.83668	3.3019e-05	5.21446e-05	4.02991e-05	0.000451977	0.176228	352.69	0.136649	5e-05	3.47898e-07
23106	1727	Impedance of whole body	Ease of skin tanning	413153	6458	XMR (Omega=0)	2284	-0.0324	0.0472076	0.49253	2.67448e-05	3.50924e-05	3.60288e-05	0.000394862	0.143795	306.942	0.134388	5e-05	3.47956e-07
23109	1727	Impedance of arm (right)	Ease of skin tanning	413141	6458	XMR (Omega=0)	2244	0.0417	0.0534075	0.43532	2.7343e-05	4.40228e-05	3.76111e-05	0.000431671	0.125686	257.834	0.114899	5e-05	3.47984e-07
23110	1727	Impedance of arm (left)	Ease of skin tanning	413157	6458	XMR (Omega=0)	2050	0.0973	0.0557787	0.080964	3.41565e-05	4.03271e-05	3.18053e-05	0.000475676	0.115774	221.73	0.108161	5e-05	3.47947e-07
23113	1727	Leg fat-free mass (right)	Ease of skin tanning	413147	6458	XMR (Omega=0)	2450	-0.0057	0.029201	0.84481	3.21653e-05	4.70519e-05	4.15593e-05	0.000425316	0.169	348.095	0.142079	5e-05	3.4797e-07
23114	1727	Leg predicted mass (right)	Ease of skin tanning	413146	6458	XMR (Omega=0)	2490	0.0014	0.00880185	0.87375	2.97742e-05	4.76177e-05	4.56999e-05	0.000423606	0.169937	343.41	0.137916	5e-05	3.47972e-07
23117	1727	Leg fat-free mass (left)	Ease of skin tanning	413118	6455	XMR (Omega=0)	2543	-0.0192	0.0418034	0.64637	2.87544e-05	4.80029e-05	4.21282e-05	0.000430232	0.174736	356.635	0.140242	5e-05	3.47594e-07
23118	1727	Leg predicted mass (left)	Ease of skin tanning	413113	6455	XMR (Omega=0)	2463	0.0084	0.0319502	0.79286	2.56021e-05	4.60598e-05	4.02132e-05	0.000428317	0.170267	349.82	0.14203	5e-05	3.47605e-07
23119	1727	Arm fat percentage (right)	Ease of skin tanning	413107	6454	XMR (Omega=0)	1833	0.0764	0.0673727	0.25688	4.56257e-05	4.2731e-05	2.77726e-05	0.000439836	0.0790828	167.249	0.0912435	5e-05	3.47471e-07
23120	1727	Arm fat mass (right)	Ease of skin tanning	413080	6454	XMR (Omega=0)	2017	0.0472	0.0591245	0.42462	5.28192e-05	3.64278e-05	3.64703e-05	0.000475581	0.105452	192.428	0.095403	5e-05	3.47534e-07
23121	1727	Arm fat-free mass (right)	Ease of skin tanning	413074	6454	XMR (Omega=0)	2348	-0.0345	0.045907	0.45274	2.37467e-05	5.12445e-05	4.32704e-05	0.000417542	0.155849	328.449	0.139884	5e-05	3.47547e-07
23122	1727	Arm predicted mass (right)	Ease of skin tanning	413067	6454	XMR (Omega=0)	2407	-0.0315	0.0443873	0.47758	2.10222e-05	4.9358e-05	4.20044e-05	0.00040605	0.154608	333.912	0.138726	5e-05	3.47564e-07
23123	1727	Arm fat percentage (left)	Ease of skin tanning	413046	6454	XMR (Omega=0)	1844	0.0822	0.0671247	0.22047	3.91093e-05	3.98755e-05	3.32223e-05	0.000425295	0.0813087	170.063	0.0922248	5e-05	3.47612e-07
23124	1727	Arm fat mass (left)	Ease of skin tanning	413007	6454	XMR (Omega=0)	2094	0.0546	0.0614237	0.37392	5.57487e-05	3.53765e-05	3.21958e-05	0.000492718	0.107961	195.677	0.0934465	5e-05	3.47702e-07
23125	1727	Arm fat-free mass (left)	Ease of skin tanning	412998	6453	XMR (Omega=0)	2368	-0.0037	0.0206379	0.8596	2.84524e-05	4.88632e-05	3.98517e-05	0.000433342	0.157914	325.221	0.13734	5e-05	3.47575e-07
23126	1727	Arm predicted mass (left)	Ease of skin tanning	412983	6453	XMR (Omega=0)	2388	-0.0241	0.0448129	0.59124	4.00068e-05	5.02649e-05	4.1644e-05	0.00044109	0.159413	321.687	0.13471	5e-05	3.4761e-07
23129	1727	Trunk fat-free mass	Ease of skin tanning	412844	6451	XMR (Omega=0)	2501	-0.02	0.0429266	0.64152	5.03851e-05	5.08312e-05	4.00916e-05	0.000427439	0.188213	394.76	0.157841	5e-05	3.47635e-07
23130	1727	Trunk predicted mass	Ease of skin tanning	412802	6451	XMR (Omega=0)	2484	-0.0149	0.0394706	0.70632	4.49711e-05	5.22375e-05	4.38113e-05	0.000421977	0.186675	390.368	0.157153	5e-05	3.47732e-07
30100	1727	Mean platelet (thrombocyte) volume	Ease of skin tanning	407987	6281	XMR (Omega=0)	1840	0.0604	0.0342226	0.077533	2.43203e-05	9.45079e-05	7.58523e-05	0.000534199	0.266914	445.797	0.242281	5e-05	3.33669e-07
30300	1727	High light scatter reticulocyte count	Ease of skin tanning	401345	6108	XMR (Omega=0)	1500	-0.0342	0.0435062	0.43216	2.73298e-05	6.69491e-05	4.25586e-05	0.000549384	0.145235	247.965	0.16531	5e-05	3.2316e-07
3062	1727	Forced vital capacity (FVC)	Ease of skin tanning	383471	5978	XMR (Omega=0)	1551	-0.082	0.0643555	0.20243	4.72695e-05	4.17304e-05	4.13719e-05	0.000382817	0.0872644	189.178	0.121972	5e-05	3.45405e-07
3063	1727	Forced expiratory volume in 1-second (FEV1)	Ease of skin tanning	383471	5978	XMR (Omega=0)	1392	0.0062	0.0320072	0.84526	4.6622e-05	4.48447e-05	3.81593e-05	0.000392366	0.0680717	150.681	0.108248	5e-05	3.45405e-07
3064	1727	Peak expiratory flow (PEF)	Ease of skin tanning	383471	5978	XMR (Omega=0)	719	-0.3343	0.145378	0.021469	4.37193e-05	4.03429e-05	3.94952e-05	0.000243025	0.0176171	55.0699	0.0765923	5e-05	3.45405e-07
50	1727	Standing height	Ease of skin tanning	419596	6556	XMR (Omega=0)	3350	-0.0311	0.028612	0.27669	2.56487e-05	7.30448e-05	5.28536e-05	0.000477287	0.427398	817.071	0.243902	5e-05	3.47562e-07
51	1727	Seated height	Ease of skin tanning	419245	6554	XMR (Omega=0)	2070	-0.0799	0.0443057	0.071257	2.58421e-05	5.96397e-05	4.81704e-05	0.000411935	0.172448	369.713	0.178605	5e-05	3.48069e-07
30600	1747_5	Albumin	Hair colour (natural	367192	5759	XMR (Omega=0)	943	0.0611	0.0611116	0.3172	1.54596e-05	6.77316e-05	7.40812e-05	0.000383826	0.0625567	124.958	0.132511	5e-05	3.51193e-07
30870	1747_5	Triglycerides	Hair colour (natural	400639	6211	XMR (Omega=0)	1295	0.0018	0.016829	0.91354	2.75788e-05	7.80569e-05	6.22283e-05	0.000495105	0.103353	185.948	0.143589	5e-05	3.40156e-07
30890	1747_5	Vitamin D	Hair colour (natural	383324	6046	XMR (Omega=0)	435	0.0276	0.0827595	0.73861	4.50323e-05	0.000109325	0.000109277	0.000457691	0.024132	42.4736	0.0976405	5e-05	3.56649e-07
20015	1747_5	Sitting height	Hair colour (natural	419233	6554	XMR (Omega=0)	2952	0.0111	0.0267507	0.67793	2.63153e-05	6.81026e-05	4.74063e-05	0.000455055	0.296277	596.917	0.202208	5e-05	3.48097e-07
21002	1747_5	Weight	Hair colour (natural	419316	6558	XMR (Omega=0)	2435	-0.0138	0.0377567	0.71409	2.73349e-05	4.36835e-05	3.06058e-05	0.000505594	0.158464	292.145	0.119977	5e-05	3.48491e-07
23098	1747_5	Weight	Hair colour (natural	413194	6458	XMR (Omega=0)	2331	-0.0315	0.0391729	0.42187	2.22675e-05	4.12118e-05	3.76596e-05	0.000486727	0.159315	290.193	0.124493	5e-05	3.47861e-07
23099	1747_5	Body fat percentage	Hair colour (natural	412960	6455	XMR (Omega=0)	1917	-0.0596	0.0551003	0.27967	2.32498e-05	3.9346e-05	3.36452e-05	0.000442036	0.085928	173.082	0.0902879	5e-05	3.47959e-07
23100	1747_5	Whole body fat mass	Hair colour (natural	412524	6450	XMR (Omega=0)	2235	-0.0738	0.0493325	0.13481	5.05651e-05	3.68662e-05	2.70187e-05	0.000484999	0.126378	241.151	0.107898	5e-05	3.48228e-07
23101	1747_5	Whole body fat-free mass	Hair colour (natural	413158	6456	XMR (Omega=0)	2627	-0.0488	0.0357521	0.17225	1.84827e-05	5.43184e-05	4.55316e-05	0.000435938	0.185303	375.698	0.143014	5e-05	3.47649e-07
23102	1747_5	Whole body water mass	Hair colour (natural	413190	6458	XMR (Omega=0)	2584	-0.0192	0.0330963	0.56207	1.52292e-05	5.51644e-05	4.53781e-05	0.00043581	0.183424	373.463	0.144529	5e-05	3.47871e-07
23105	1747_5	Basal metabolic rate	Hair colour (natural	413178	6458	XMR (Omega=0)	2581	-0.0511	0.0376198	0.17406	2.08114e-05	5.2186e-05	4.03217e-05	0.000452015	0.176232	352.374	0.136526	5e-05	3.47898e-07
23106	1747_5	Impedance of whole body	Hair colour (natural	413153	6458	XMR (Omega=0)	2284	-0.0116	0.0341274	0.73386	1.63781e-05	3.50954e-05	3.59176e-05	0.0003961	0.14399	306.817	0.134333	5e-05	3.47956e-07
23109	1747_5	Impedance of arm (right)	Hair colour (natural	413141	6458	XMR (Omega=0)	2244	0.0224	0.0431139	0.60341	3.63289e-05	4.39439e-05	3.72643e-05	0.000431875	0.125496	258.038	0.11499	5e-05	3.47984e-07
23110	1747_5	Impedance of arm (left)	Hair colour (natural	413157	6458	XMR (Omega=0)	2050	0.0147	0.043024	0.73311	2.32818e-05	4.03186e-05	3.2041e-05	0.000475404	0.115767	221.826	0.108208	5e-05	3.47947e-07
23113	1747_5	Leg fat-free mass (right)	Hair colour (natural	413147	6458	XMR (Omega=0)	2450	-0.0035	0.0220736	0.87223	2.56797e-05	4.71583e-05	4.16615e-05	0.00042506	0.168462	347.097	0.141672	5e-05	3.4797e-07
23114	1747_5	Leg predicted mass (right)	Hair colour (natural	413146	6458	XMR (Omega=0)	2490	-0.001	0.00900313	0.90948	2.40897e-05	4.77316e-05	4.58524e-05	0.000423163	0.169405	342.491	0.137547	5e-05	3.47972e-07
23117	1747_5	Leg fat-free mass (left)	Hair colour (natural	413118	6455	XMR (Omega=0)	2543	-0.0424	0.0391742	0.27955	2.65046e-05	4.80085e-05	4.20787e-05	0.00042964	0.174532	356.495	0.140187	5e-05	3.47594e-07
23118	1747_5	Leg predicted mass (left)	Hair colour (natural	413113	6455	XMR (Omega=0)	2463	-0.0529	0.0397353	0.18324	2.73205e-05	4.60307e-05	4.00631e-05	0.000427799	0.17018	349.986	0.142097	5e-05	3.47605e-07
23119	1747_5	Arm fat percentage (right)	Hair colour (natural	413107	6454	XMR (Omega=0)	1833	-0.0348	0.0597815	0.56033	4.45013e-05	4.27977e-05	2.76693e-05	0.000439622	0.0788431	167.136	0.0911815	5e-05	3.47471e-07
23120	1747_5	Arm fat mass (right)	Hair colour (natural	413080	6454	XMR (Omega=0)	2017	-0.0757	0.0480932	0.11562	2.53457e-05	3.63468e-05	3.61317e-05	0.000479191	0.106166	192.992	0.0956829	5e-05	3.47534e-07
23121	1747_5	Arm fat-free mass (right)	Hair colour (natural	413074	6454	XMR (Omega=0)	2348	-0.0288	0.0389789	0.45971	1.26584e-05	5.11163e-05	4.32275e-05	0.000417038	0.156176	329.288	0.140242	5e-05	3.47547e-07
23122	1747_5	Arm predicted mass (right)	Hair colour (natural	413067	6454	XMR (Omega=0)	2407	-0.045	0.0389734	0.24871	1.73707e-05	4.93057e-05	4.17985e-05	0.000406296	0.154785	334.115	0.13881	5e-05	3.47564e-07
23123	1747_5	Arm fat percentage (left)	Hair colour (natural	413046	6454	XMR (Omega=0)	1844	-0.0502	0.0587578	0.3926	4.673e-05	3.98218e-05	3.29048e-05	0.000425362	0.0811631	170.396	0.0924054	5e-05	3.47612e-07
23124	1747_5	Arm fat mass (left)	Hair colour (natural	413007	6454	XMR (Omega=0)	2094	-0.0766	0.0480876	0.11096	3.66402e-05	3.54947e-05	3.23792e-05	0.000494179	0.107738	194.809	0.0930318	5e-05	3.47702e-07
23125	1747_5	Arm fat-free mass (left)	Hair colour (natural	412998	6453	XMR (Omega=0)	2368	-0.0823	0.0387284	0.033685	1.94097e-05	4.88527e-05	3.96563e-05	0.000435468	0.158417	324.986	0.137241	5e-05	3.47575e-07
23126	1747_5	Arm predicted mass (left)	Hair colour (natural	412983	6453	XMR (Omega=0)	2388	-0.0881	0.0383806	0.021736	2.10506e-05	5.02472e-05	4.11708e-05	0.000443155	0.159723	321.654	0.134696	5e-05	3.4761e-07
23129	1747_5	Trunk fat-free mass	Hair colour (natural	412844	6451	XMR (Omega=0)	2501	-0.0619	0.035908	0.084688	2.00354e-05	5.0973e-05	3.99958e-05	0.000429321	0.188047	393.251	0.157238	5e-05	3.47635e-07
23130	1747_5	Trunk predicted mass	Hair colour (natural	412802	6451	XMR (Omega=0)	2484	-0.0497	0.0360506	0.16825	2.17337e-05	5.24082e-05	4.37696e-05	0.000423395	0.186359	388.71	0.156485	5e-05	3.47732e-07
30100	1747_5	Mean platelet (thrombocyte) volume	Hair colour (natural	407987	6281	XMR (Omega=0)	1840	-0.0325	0.0279938	0.24611	9.17465e-06	9.42812e-05	7.55962e-05	0.000535294	0.267782	446.783	0.242817	5e-05	3.33669e-07
30300	1747_5	High light scatter reticulocyte count	Hair colour (natural	401345	6108	XMR (Omega=0)	1500	-0.053	0.0369321	0.15159	8.43571e-06	6.7009e-05	4.25113e-05	0.000547862	0.14478	247.773	0.165182	5e-05	3.2316e-07
3062	1747_5	Forced vital capacity (FVC)	Hair colour (natural	383471	5978	XMR (Omega=0)	1551	-0.0451	0.0515291	0.38175	2.10075e-05	4.18151e-05	4.20709e-05	0.000381042	0.0871711	188.752	0.121697	5e-05	3.45405e-07
3063	1747_5	Forced expiratory volume in 1-second (FEV1)	Hair colour (natural	383471	5978	XMR (Omega=0)	1392	-0.0029	0.0241543	0.90289	1.1406e-05	4.4907e-05	3.82108e-05	0.000392921	0.0680957	150.49	0.108111	5e-05	3.45405e-07
3064	1747_5	Peak expiratory flow (PEF)	Hair colour (natural	383471	5978	XMR (Omega=0)	719	0.0828	0.116557	0.47764	2.1969e-05	4.02415e-05	3.93444e-05	0.000248425	0.017922	55.2147	0.0767937	5e-05	3.45405e-07
50	1747_5	Standing height	Hair colour (natural	419596	6556	XMR (Omega=0)	3350	-0.0161	0.0232156	0.48935	1.91038e-05	7.31168e-05	5.29162e-05	0.000477445	0.426811	816.117	0.243617	5e-05	3.47562e-07
51	1747_5	Seated height	Hair colour (natural	419245	6554	XMR (Omega=0)	2070	0.0139	0.0350325	0.69173	2.02795e-05	5.95983e-05	4.82307e-05	0.000412633	0.172743	369.762	0.178629	5e-05	3.48069e-07
30600	1727	Albumin	Ease of skin tanning	367192	5759	XMR (C=I)	943	-0.121	0.0751858	0.10749	2.42067e-05	7.74387e-05	8.83525e-05	0.000391207	0.0531657	102.439	0.108631	5e-05	3.51193e-07
30870	1727	Triglycerides	Ease of skin tanning	400639	6211	XMR (C=I)	1295	0.0226	0.0585956	0.69995	3.22247e-05	8.66337e-05	7.3446e-05	0.000544631	0.0947534	154.553	0.119346	5e-05	3.40156e-07
30890	1727	Vitamin D	Ease of skin tanning	383324	6046	XMR (C=I)	435	-0.0642	0.105406	0.5426	1.96875e-05	0.000115915	0.000116534	0.0004575	0.0225779	39.5813	0.0909915	5e-05	3.56649e-07
20015	1727	Sitting height	Ease of skin tanning	419233	6554	XMR (C=I)	2952	-0.0916	0.0377961	0.015376	2.49447e-05	6.19502e-05	4.31851e-05	0.000532432	0.289952	510.579	0.17296	5e-05	3.48097e-07
21002	1727	Weight	Ease of skin tanning	419316	6558	XMR (C=I)	2435	0.0602	0.0579572	0.29905	6.32536e-05	4.20765e-05	3.23079e-05	0.000587663	0.134845	215.862	0.0886496	5e-05	3.48491e-07
23098	1727	Weight	Ease of skin tanning	413194	6458	XMR (C=I)	2331	0.0655	0.0580698	0.25961	6.8145e-05	3.9447e-05	3.95799e-05	0.00058249	0.134909	209.34	0.0898071	5e-05	3.47861e-07
23099	1727	Body fat percentage	Ease of skin tanning	412960	6455	XMR (C=I)	1917	0.1708	0.0885223	0.053678	0.000129525	3.93566e-05	5.45979e-05	0.000507673	0.0763028	120.591	0.0629059	5e-05	3.47959e-07
23100	1727	Whole body fat mass	Ease of skin tanning	412524	6450	XMR (C=I)	2235	0.1585	0.0686087	0.020862	6.65499e-05	3.31789e-05	3.19973e-05	0.000579796	0.107423	169.796	0.0759713	5e-05	3.48228e-07
23101	1727	Whole body fat-free mass	Ease of skin tanning	413158	6456	XMR (C=I)	2627	-0.0446	0.0453666	0.32594	3.32474e-05	5.02959e-05	4.36103e-05	0.000526174	0.176194	305.098	0.116139	5e-05	3.47649e-07
23102	1727	Whole body water mass	Ease of skin tanning	413190	6458	XMR (C=I)	2584	-0.0413	0.0461827	0.371	3.45764e-05	5.11717e-05	4.44527e-05	0.000519227	0.175714	307.525	0.119011	5e-05	3.47871e-07
23105	1727	Basal metabolic rate	Ease of skin tanning	413178	6458	XMR (C=I)	2581	-0.0036	0.0193918	0.85077	3.5354e-05	4.87621e-05	3.54062e-05	0.000547881	0.167577	287.055	0.111219	5e-05	3.47898e-07
23106	1727	Impedance of whole body	Ease of skin tanning	413153	6458	XMR (C=I)	2284	-0.0377	0.0493735	0.44548	3.13489e-05	2.59885e-05	4.67263e-05	0.000418848	0.150343	259.609	0.113664	5e-05	3.47956e-07
23109	1727	Impedance of arm (right)	Ease of skin tanning	413141	6458	XMR (C=I)	2244	0.0457	0.0586798	0.43624	3.26531e-05	3.8789e-05	3.94602e-05	0.000513123	0.120176	207.763	0.0925862	5e-05	3.47984e-07
23110	1727	Impedance of arm (left)	Ease of skin tanning	413157	6458	XMR (C=I)	2050	0.1021	0.0636865	0.10874	4.58944e-05	3.69086e-05	3.64553e-05	0.000566598	0.111288	177.139	0.0864093	5e-05	3.47947e-07
23113	1727	Leg fat-free mass (right)	Ease of skin tanning	413147	6458	XMR (C=I)	2450	-0.0017	0.0126786	0.89465	4.07421e-05	3.95244e-05	3.96245e-05	0.000511197	0.171576	299.375	0.122194	5e-05	3.4797e-07
23114	1727	Leg predicted mass (right)	Ease of skin tanning	413146	6458	XMR (C=I)	2490	0.0035	0.0188725	0.85296	3.78659e-05	3.99497e-05	4.41109e-05	0.00050594	0.173561	298.494	0.119877	5e-05	3.47972e-07
23117	1727	Leg fat-free mass (left)	Ease of skin tanning	413118	6455	XMR (C=I)	2543	-0.0131	0.0391717	0.73899	3.60132e-05	4.37497e-05	4.17197e-05	0.000515282	0.162424	282.92	0.111255	5e-05	3.47594e-07
23118	1727	Leg predicted mass (left)	Ease of skin tanning	413113	6455	XMR (C=I)	2463	0.0088	0.0367071	0.81032	3.38025e-05	4.20368e-05	3.9406e-05	0.00050948	0.156728	277.192	0.112543	5e-05	3.47605e-07
23119	1727	Arm fat percentage (right)	Ease of skin tanning	413107	6454	XMR (C=I)	1833	0.1124	0.0824747	0.17277	6.24896e-05	4.00338e-05	3.96567e-05	0.000552269	0.0743679	120.724	0.0658615	5e-05	3.47471e-07
23120	1727	Arm fat mass (right)	Ease of skin tanning	413080	6454	XMR (C=I)	2017	0.1279	0.072238	0.076618	7.09532e-05	3.24502e-05	4.27173e-05	0.000563094	0.0949355	143.045	0.0709197	5e-05	3.47534e-07
23121	1727	Arm fat-free mass (right)	Ease of skin tanning	413074	6454	XMR (C=I)	2348	-0.0429	0.0489351	0.38094	3.12882e-05	5.20179e-05	4.74247e-05	0.0005035	0.13904	247.152	0.105261	5e-05	3.47547e-07
23122	1727	Arm predicted mass (right)	Ease of skin tanning	413067	6454	XMR (C=I)	2407	-0.0534	0.0481515	0.26749	2.28592e-05	4.6816e-05	4.55299e-05	0.000486289	0.143747	261.317	0.108565	5e-05	3.47564e-07
23123	1727	Arm fat percentage (left)	Ease of skin tanning	413046	6454	XMR (C=I)	1844	0.1292	0.0800686	0.10662	5.72682e-05	3.67522e-05	3.96999e-05	0.000539321	0.0734859	119.884	0.0650129	5e-05	3.47612e-07
23124	1727	Arm fat mass (left)	Ease of skin tanning	413007	6454	XMR (C=I)	2094	0.1382	0.0750666	0.065533	7.52509e-05	3.17007e-05	3.67546e-05	0.000586215	0.0932307	140.53	0.0671108	5e-05	3.47702e-07
23125	1727	Arm fat-free mass (left)	Ease of skin tanning	412998	6453	XMR (C=I)	2368	-0.0026	0.0151667	0.86141	3.20396e-05	4.51177e-05	4.15717e-05	0.000535191	0.152578	257.951	0.108932	5e-05	3.47575e-07
23126	1727	Arm predicted mass (left)	Ease of skin tanning	412983	6453	XMR (C=I)	2388	-0.0309	0.050114	0.53738	4.38103e-05	4.88746e-05	4.39222e-05	0.000527789	0.146673	251.369	0.105263	5e-05	3.4761e-07
23129	1727	Trunk fat-free mass	Ease of skin tanning	412844	6451	XMR (C=I)	2501	-0.0564	0.0484984	0.24468	4.01059e-05	4.99636e-05	4.01946e-05	0.000528834	0.177816	309.997	0.123949	5e-05	3.47635e-07
23130	1727	Trunk predicted mass	Ease of skin tanning	412802	6451	XMR (C=I)	2484	-0.0536	0.0469753	0.25411	3.33073e-05	5.02952e-05	4.48068e-05	0.000521698	0.180162	312.561	0.12583	5e-05	3.47732e-07
30100	1727	Mean platelet (thrombocyte) volume	Ease of skin tanning	407987	6281	XMR (C=I)	1840	0.0848	0.0344343	0.013836	2.4792e-05	9.39906e-05	8.20873e-05	0.000603341	0.272129	403.736	0.219422	5e-05	3.33669e-07
30300	1727	High light scatter reticulocyte count	Ease of skin tanning	401345	6108	XMR (C=I)	1500	-0.0106	0.0380228	0.78108	3.38906e-05	6.91612e-05	4.35972e-05	0.000600937	0.137734	216.839	0.14456	5e-05	3.2316e-07
3062	1727	Forced vital capacity (FVC)	Ease of skin tanning	383471	5978	XMR (C=I)	1551	-0.1551	0.0789045	0.049374	5.28619e-05	4.19935e-05	4.99148e-05	0.000431772	0.0744949	140.314	0.0904666	5e-05	3.45405e-07
3063	1727	Forced expiratory volume in 1-second (FEV1)	Ease of skin tanning	383471	5978	XMR (C=I)	1392	-0.0582	0.0890274	0.51322	5.31244e-05	4.92029e-05	5.08739e-05	0.000421495	0.0539031	106.984	0.0768565	5e-05	3.45405e-07
3064	1727	Peak expiratory flow (PEF)	Ease of skin tanning	383471	5978	XMR (C=I)	719	-0.3888	0.181866	0.032527	3.79957e-05	4.81339e-05	4.83311e-05	0.000248818	0.0127381	38.6158	0.0537076	5e-05	3.45405e-07
50	1727	Standing height	Ease of skin tanning	419596	6556	XMR (C=I)	3350	-0.083	0.0294997	0.004898	2.9916e-05	5.45397e-05	4.53983e-05	0.000552116	0.467575	785.841	0.234579	5e-05	3.47562e-07
51	1727	Seated height	Ease of skin tanning	419245	6554	XMR (C=I)	2070	-0.1217	0.0479031	0.011091	2.14045e-05	5.90447e-05	4.86414e-05	0.000478281	0.160915	304.002	0.146861	5e-05	3.48069e-07
30600	1747_5	Albumin	Hair colour (natural	367192	5759	XMR (C=I)	943	0.0536	0.0674232	0.42681	1.78984e-05	7.67955e-05	8.6601e-05	0.000396232	0.0540083	103.547	0.109806	5e-05	3.51193e-07
30870	1747_5	Triglycerides	Hair colour (natural	400639	6211	XMR (C=I)	1295	-0.0005	0.00634557	0.93591	3.16281e-05	8.66357e-05	7.37417e-05	0.000543398	0.0946742	154.611	0.119391	5e-05	3.40156e-07
30890	1747_5	Vitamin D	Hair colour (natural	383324	6046	XMR (C=I)	435	0.0179	0.0765774	0.81474	3.41294e-05	0.000115556	0.000116461	0.000457394	0.0226514	39.6941	0.0912508	5e-05	3.56649e-07
20015	1747_5	Sitting height	Hair colour (natural	419233	6554	XMR (C=I)	2952	0.0022	0.0127327	0.85987	3.20812e-05	6.25799e-05	4.37179e-05	0.000531147	0.285089	503.401	0.170529	5e-05	3.48097e-07
21002	1747_5	Weight	Hair colour (natural	419316	6558	XMR (C=I)	2435	-0.0247	0.0472431	0.60097	4.56656e-05	4.18835e-05	3.23301e-05	0.000593915	0.136463	216.095	0.0887455	5e-05	3.48491e-07
23098	1747_5	Weight	Hair colour (natural	413194	6458	XMR (C=I)	2331	-0.0358	0.0482127	0.45797	3.75353e-05	3.96852e-05	3.97589e-05	0.000588117	0.135149	207.832	0.0891601	5e-05	3.47861e-07
23099	1747_5	Body fat percentage	Hair colour (natural	412960	6455	XMR (C=I)	1917	-0.0332	0.0634324	0.60042	4.20979e-05	3.72014e-05	5.22592e-05	0.000516783	0.0762264	119.782	0.0624843	5e-05	3.47959e-07
23100	1747_5	Whole body fat mass	Hair colour (natural	412524	6450	XMR (C=I)	2235	-0.0913	0.0611167	0.13537	6.76706e-05	3.35808e-05	3.04909e-05	0.000577416	0.106257	169.009	0.0756192	5e-05	3.48228e-07
23101	1747_5	Whole body fat-free mass	Hair colour (natural	413158	6456	XMR (C=I)	2627	-0.0569	0.0399398	0.15397	2.05129e-05	5.0375e-05	4.33426e-05	0.000527642	0.17648	304.806	0.116028	5e-05	3.47649e-07
23102	1747_5	Whole body water mass	Hair colour (natural	413190	6458	XMR (C=I)	2584	-0.0335	0.0378196	0.37554	1.97645e-05	5.13453e-05	4.42524e-05	0.000520843	0.175349	306.091	0.118456	5e-05	3.47871e-07
23105	1747_5	Basal metabolic rate	Hair colour (natural	413178	6458	XMR (C=I)	2581	-0.0649	0.0421507	0.12349	2.44406e-05	4.88844e-05	3.55001e-05	0.000549809	0.168115	286.761	0.111105	5e-05	3.47898e-07
23106	1747_5	Impedance of whole body	Hair colour (natural	413153	6458	XMR (C=I)	2284	-0.0074	0.0330238	0.82282	2.72126e-05	2.58067e-05	4.58877e-05	0.00042509	0.151513	260.688	0.114137	5e-05	3.47956e-07
23109	1747_5	Impedance of arm (right)	Hair colour (natural	413141	6458	XMR (C=I)	2244	0.0074	0.0314067	0.81253	5.39277e-05	3.83648e-05	3.85406e-05	0.000513062	0.120769	209.621	0.0934142	5e-05	3.47984e-07
23110	1747_5	Impedance of arm (left)	Hair colour (natural	413157	6458	XMR (C=I)	2050	-0.0132	0.0422938	0.75529	6.11738e-05	3.69919e-05	3.6075e-05	0.000568761	0.11045	175.801	0.0857567	5e-05	3.47947e-07
23113	1747_5	Leg fat-free mass (right)	Hair colour (natural	413147	6458	XMR (C=I)	2450	-0.0134	0.0375499	0.72086	3.42039e-05	3.96143e-05	3.98481e-05	0.000511414	0.171472	298.755	0.121941	5e-05	3.4797e-07
23114	1747_5	Leg predicted mass (right)	Hair colour (natural	413146	6458	XMR (C=I)	2490	-0.0125	0.0365332	0.73127	3.04631e-05	4.01284e-05	4.44001e-05	0.000505484	0.17286	297.216	0.119364	5e-05	3.47972e-07
23117	1747_5	Leg fat-free mass (left)	Hair colour (natural	413118	6455	XMR (C=I)	2543	-0.0689	0.0447663	0.12355	3.69991e-05	4.36846e-05	4.18892e-05	0.000516683	0.163697	283.955	0.111661	5e-05	3.47594e-07
23118	1747_5	Leg predicted mass (left)	Hair colour (natural	413113	6455	XMR (C=I)	2463	-0.0829	0.0462999	0.073237	3.95779e-05	4.19675e-05	3.94013e-05	0.000510992	0.157848	278.199	0.112951	5e-05	3.47605e-07
23119	1747_5	Arm fat percentage (right)	Hair colour (natural	413107	6454	XMR (C=I)	1833	-0.0286	0.0652231	0.66078	4.38767e-05	4.02658e-05	3.91015e-05	0.000556244	0.0733331	118.977	0.0649085	5e-05	3.47471e-07
23120	1747_5	Arm fat mass (right)	Hair colour (natural	413080	6454	XMR (C=I)	2017	-0.0873	0.0590581	0.13927	4.44942e-05	3.23516e-05	4.10578e-05	0.000574924	0.0948815	142.105	0.0704537	5e-05	3.47534e-07
23121	1747_5	Arm fat-free mass (right)	Hair colour (natural	413074	6454	XMR (C=I)	2348	-0.0476	0.0449418	0.28925	1.79505e-05	5.18086e-05	4.7307e-05	0.000504525	0.139966	248.172	0.105695	5e-05	3.47547e-07
23122	1747_5	Arm predicted mass (right)	Hair colour (natural	413067	6454	XMR (C=I)	2407	-0.0662	0.0435537	0.12869	2.41022e-05	4.6561e-05	4.44979e-05	0.000489889	0.144803	262.327	0.108985	5e-05	3.47564e-07
23123	1747_5	Arm fat percentage (left)	Hair colour (natural	413046	6454	XMR (C=I)	1844	-0.0243	0.0654989	0.71012	8.05436e-05	3.84264e-05	4.00273e-05	0.000527823	0.0697523	115.958	0.0628838	5e-05	3.47612e-07
23124	1747_5	Arm fat mass (left)	Hair colour (natural	413007	6454	XMR (C=I)	2094	-0.077	0.0646537	0.23354	7.86031e-05	3.339e-05	3.73269e-05	0.000579858	0.0896545	135.547	0.0647314	5e-05	3.47702e-07
23125	1747_5	Arm fat-free mass (left)	Hair colour (natural	412998	6453	XMR (C=I)	2368	-0.0887	0.042432	0.036476	2.28453e-05	4.50791e-05	4.15246e-05	0.000537027	0.153486	258.568	0.109193	5e-05	3.47575e-07
23126	1747_5	Arm predicted mass (left)	Hair colour (natural	412983	6453	XMR (C=I)	2388	-0.0816	0.0444742	0.066547	2.17833e-05	4.88353e-05	4.38672e-05	0.000528576	0.147808	252.679	0.105812	5e-05	3.4761e-07
23129	1747_5	Trunk fat-free mass	Hair colour (natural	412844	6451	XMR (C=I)	2501	-0.069	0.0394862	0.080413	2.40174e-05	5.00294e-05	3.96973e-05	0.000531932	0.177938	309.193	0.123628	5e-05	3.47635e-07
23130	1747_5	Trunk predicted mass	Hair colour (natural	412802	6451	XMR (C=I)	2484	-0.0589	0.0389266	0.13018	2.41261e-05	5.03619e-05	4.42043e-05	0.000524513	0.180265	311.899	0.125563	5e-05	3.47732e-07
30100	1747_5	Mean platelet (thrombocyte) volume	Hair colour (natural	407987	6281	XMR (C=I)	1840	-0.0316	0.0282182	0.26343	9.78652e-06	9.42305e-05	8.1837e-05	0.000603753	0.271307	402.68	0.218848	5e-05	3.33669e-07
30300	1747_5	High light scatter reticulocyte count	Hair colour (natural	401345	6108	XMR (C=I)	1500	-0.0622	0.0392301	0.11302	9.62059e-06	6.93219e-05	4.36934e-05	0.000600075	0.137243	216.38	0.144253	5e-05	3.2316e-07
3062	1747_5	Forced vital capacity (FVC)	Hair colour (natural	383471	5978	XMR (C=I)	1551	-0.0666	0.0646785	0.30325	2.99477e-05	4.24004e-05	5.12604e-05	0.000432435	0.0735124	137.116	0.088405	5e-05	3.45405e-07
3063	1747_5	Forced expiratory volume in 1-second (FEV1)	Hair colour (natural	383471	5978	XMR (C=I)	1392	0.0015	0.018395	0.93347	1.75709e-05	4.94324e-05	5.14848e-05	0.000420107	0.0535206	106.265	0.0763399	5e-05	3.45405e-07
3064	1747_5	Peak expiratory flow (PEF)	Hair colour (natural	383471	5978	XMR (C=I)	719	0.0109	0.192612	0.95492	3.83433e-05	5.01959e-05	4.82797e-05	0.000247994	0.0117179	36.5537	0.0508396	5e-05	3.45405e-07
50	1747_5	Standing height	Hair colour (natural	419596	6556	XMR (C=I)	3350	-0.0218	0.0240162	0.365	2.24523e-05	5.53604e-05	4.63771e-05	0.000551134	0.461437	775.64	0.231534	5e-05	3.47562e-07
51	1747_5	Seated height	Hair colour (natural	419245	6554	XMR (C=I)	2070	0.0073	0.030536	0.81111	2.47908e-05	5.93664e-05	4.89358e-05	0.000477592	0.159725	302.043	0.145915	5e-05	3.48069e-07
30600	1727	Albumin	Ease of skin tanning	367192	5759	XMR (not correct selection bias)	943	-0.0414	0.0378447	0.27348	7.87584e-06	6.79278e-05	4.45306e-05	0.000255514	0.240926	942.906	0.9999	5e-05	1
30870	1727	Triglycerides	Ease of skin tanning	400639	6211	XMR (not correct selection bias)	1295	0.0326	0.0344894	0.34409	7.46726e-06	6.54585e-05	3.18756e-05	0.000230981	0.2991	1294.87	0.9999	5e-05	1
30890	1727	Vitamin D	Ease of skin tanning	383324	6046	XMR (not correct selection bias)	435	-0.009	0.0566121	0.87348	1.30604e-05	6.49999e-05	3.52513e-05	0.000226268	0.0984172	434.956	0.9999	5e-05	1
20015	1727	Sitting height	Ease of skin tanning	419233	6554	XMR (not correct selection bias)	2952	-0.0671	0.0203162	0.00094935	7.98021e-06	6.40458e-05	2.85362e-05	0.00027625	0.815408	2951.7	0.999898	5e-05	1
21002	1727	Weight	Ease of skin tanning	419316	6558	XMR (not correct selection bias)	2435	0.0178	0.024096	0.45939	7.64587e-06	5.2912e-05	2.46119e-05	0.000238206	0.579987	2434.76	0.9999	5e-05	1
23098	1727	Weight	Ease of skin tanning	413194	6458	XMR (not correct selection bias)	2331	0.0233	0.0245968	0.34394	9.68813e-06	5.375e-05	2.69182e-05	0.000245525	0.572279	2330.77	0.9999	5e-05	1
23099	1727	Body fat percentage	Ease of skin tanning	412960	6455	XMR (not correct selection bias)	1917	0.0604	0.0287666	0.035618	1.20119e-05	5.0744e-05	2.15975e-05	0.000232287	0.445312	1916.81	0.9999	5e-05	1
23100	1727	Whole body fat mass	Ease of skin tanning	412524	6450	XMR (not correct selection bias)	2235	0.0725	0.0269628	0.0071567	1.22283e-05	5.14536e-05	2.2015e-05	0.000228214	0.510008	2234.78	0.9999	5e-05	1
23101	1727	Whole body fat-free mass	Ease of skin tanning	413158	6456	XMR (not correct selection bias)	2627	-0.0027	0.0151898	0.85644	8.67648e-06	5.72508e-05	3.38264e-05	0.000250434	0.657829	2626.74	0.999899	5e-05	1
23102	1727	Whole body water mass	Ease of skin tanning	413190	6458	XMR (not correct selection bias)	2584	-0.0042	0.0186032	0.8215	1.05384e-05	5.74225e-05	3.21273e-05	0.000249301	0.644135	2583.74	0.999899	5e-05	1
23105	1727	Basal metabolic rate	Ease of skin tanning	413178	6458	XMR (not correct selection bias)	2581	0.0188	0.0224804	0.40259	5.94351e-06	5.61547e-05	3.1441e-05	0.000252279	0.651056	2580.74	0.999899	5e-05	1
23106	1727	Impedance of whole body	Ease of skin tanning	413153	6458	XMR (not correct selection bias)	2284	-0.0268	0.0249468	0.28195	9.74411e-06	5.31455e-05	3.06485e-05	0.000243346	0.555741	2283.77	0.9999	5e-05	1
23109	1727	Impedance of arm (right)	Ease of skin tanning	413141	6458	XMR (not correct selection bias)	2244	0.0771	0.0253622	0.0023733	6.17556e-06	5.31348e-05	2.7718e-05	0.000238218	0.534507	2243.78	0.9999	5e-05	1
23110	1727	Impedance of arm (left)	Ease of skin tanning	413157	6458	XMR (not correct selection bias)	2050	0.0527	0.0265425	0.047019	1.33145e-05	5.26793e-05	2.74759e-05	0.000246534	0.505345	2049.79	0.9999	5e-05	1
23113	1727	Leg fat-free mass (right)	Ease of skin tanning	413147	6458	XMR (not correct selection bias)	2450	-0.0053	0.0202767	0.79268	1.67152e-05	5.56944e-05	3.35798e-05	0.00025093	0.614718	2449.75	0.9999	5e-05	1
23114	1727	Leg predicted mass (right)	Ease of skin tanning	413146	6458	XMR (not correct selection bias)	2490	-0.0076	0.0217747	0.72677	1.47293e-05	5.53555e-05	3.4489e-05	0.000250011	0.622464	2489.75	0.9999	5e-05	1
23117	1727	Leg fat-free mass (left)	Ease of skin tanning	413118	6455	XMR (not correct selection bias)	2543	-0.0002	0.00245576	0.92522	1.16519e-05	5.57902e-05	3.00199e-05	0.000241483	0.614031	2542.74	0.9999	5e-05	1
23118	1727	Leg predicted mass (left)	Ease of skin tanning	413113	6455	XMR (not correct selection bias)	2463	0.0022	0.0137607	0.87372	8.67103e-06	5.56727e-05	3.01835e-05	0.000242252	0.596607	2462.75	0.9999	5e-05	1
23119	1727	Arm fat percentage (right)	Ease of skin tanning	413107	6454	XMR (not correct selection bias)	1833	0.0619	0.0286233	0.030577	1.05339e-05	5.10893e-05	2.46542e-05	0.000239804	0.439584	1832.82	0.9999	5e-05	1
23120	1727	Arm fat mass (right)	Ease of skin tanning	413080	6454	XMR (not correct selection bias)	2017	0.0612	0.0283274	0.030734	1.44381e-05	5.07832e-05	2.2639e-05	0.000230872	0.465636	2016.8	0.9999	5e-05	1
23121	1727	Arm fat-free mass (right)	Ease of skin tanning	413074	6454	XMR (not correct selection bias)	2348	0.001	0.00841178	0.90596	7.17421e-06	5.67794e-05	3.58472e-05	0.00024682	0.579475	2347.76	0.9999	5e-05	1
23122	1727	Arm predicted mass (right)	Ease of skin tanning	413067	6454	XMR (not correct selection bias)	2407	0.0035	0.0180359	0.84732	1.02463e-05	5.62793e-05	3.25961e-05	0.000242078	0.582621	2406.76	0.9999	5e-05	1
23123	1727	Arm fat percentage (left)	Ease of skin tanning	413046	6454	XMR (not correct selection bias)	1844	0.0743	0.0285328	0.0092279	1.19526e-05	5.06984e-05	2.40215e-05	0.00024162	0.445508	1843.82	0.9999	5e-05	1
23124	1727	Arm fat mass (left)	Ease of skin tanning	413007	6454	XMR (not correct selection bias)	2094	0.0638	0.0280981	0.023121	1.75905e-05	5.0441e-05	1.8338e-05	0.000230636	0.482909	2093.79	0.9999	5e-05	1
23125	1727	Arm fat-free mass (left)	Ease of skin tanning	412998	6453	XMR (not correct selection bias)	2368	0.0248	0.0241834	0.30568	1.15482e-05	5.58003e-05	3.12601e-05	0.000250523	0.593169	2367.76	0.9999	5e-05	1
23126	1727	Arm predicted mass (left)	Ease of skin tanning	412983	6453	XMR (not correct selection bias)	2388	0.0081	0.0222271	0.71675	1.06836e-05	5.60949e-05	3.36621e-05	0.000250353	0.597776	2387.76	0.9999	5e-05	1
23129	1727	Trunk fat-free mass	Ease of skin tanning	412844	6451	XMR (not correct selection bias)	2501	-0.0065	0.0210436	0.75594	1.1667e-05	5.82522e-05	3.11946e-05	0.00024908	0.622897	2500.75	0.999899	5e-05	1
23130	1727	Trunk predicted mass	Ease of skin tanning	412802	6451	XMR (not correct selection bias)	2484	-0.0037	0.0180857	0.83727	1.27041e-05	5.82907e-05	3.30936e-05	0.000253003	0.628405	2483.75	0.999899	5e-05	1
30100	1727	Mean platelet (thrombocyte) volume	Ease of skin tanning	407987	6281	XMR (not correct selection bias)	1840	0.0645	0.0246936	0.0089946	6.7684e-06	8.10767e-05	4.69913e-05	0.000291945	0.537124	1839.82	0.9999	5e-05	1
30300	1727	High light scatter reticulocyte count	Ease of skin tanning	401345	6108	XMR (not correct selection bias)	1500	0.0342	0.0287373	0.23397	8.89645e-06	6.5389e-05	2.79415e-05	0.000276874	0.415291	1499.85	0.9999	5e-05	1
3062	1727	Forced vital capacity (FVC)	Ease of skin tanning	383471	5978	XMR (not correct selection bias)	1551	-0.0662	0.0312682	0.034334	1.98165e-05	5.72665e-05	2.58967e-05	0.000251762	0.390509	1550.84	0.9999	5e-05	1
3063	1727	Forced expiratory volume in 1-second (FEV1)	Ease of skin tanning	383471	5978	XMR (not correct selection bias)	1392	-0.1059	0.0341128	0.001909	8.71989e-06	5.70859e-05	1.77692e-05	0.000230724	0.321135	1391.86	0.9999	5e-05	1
3064	1727	Peak expiratory flow (PEF)	Ease of skin tanning	383471	5978	XMR (not correct selection bias)	719	-0.165	0.0530688	0.0018749	3.4604e-06	5.45516e-05	2.7198e-05	0.000185966	0.133696	718.928	0.9999	5e-05	1
50	1727	Standing height	Ease of skin tanning	419596	6556	XMR (not correct selection bias)	3350	-0.0604	0.0185037	0.0010873	1.45346e-05	6.82313e-05	3.84199e-05	0.000296779	0.994106	3349.65	0.999897	5e-05	1
51	1727	Seated height	Ease of skin tanning	419245	6554	XMR (not correct selection bias)	2070	-0.0399	0.025632	0.11998	5.66687e-06	6.18885e-05	3.05618e-05	0.00024939	0.516227	2069.79	0.9999	5e-05	1
30600	1747_5	Albumin	Hair colour (natural	367192	5759	XMR (not correct selection bias)	943	0.0591	0.0327035	0.070919	8.98143e-06	6.7932e-05	4.43705e-05	0.000255766	0.241163	942.906	0.9999	5e-05	1
30870	1747_5	Triglycerides	Hair colour (natural	400639	6211	XMR (not correct selection bias)	1295	-0.0017	0.0153636	0.91115	7.89689e-06	6.54575e-05	3.18574e-05	0.000231017	0.299138	1294.87	0.9999	5e-05	1
30890	1747_5	Vitamin D	Hair colour (natural	383324	6046	XMR (not correct selection bias)	435	-0.0036	0.040381	0.92837	1.05068e-05	6.50057e-05	3.55123e-05	0.000226117	0.0983551	434.956	0.9999	5e-05	1
20015	1747_5	Sitting height	Hair colour (natural	419233	6554	XMR (not correct selection bias)	2952	-0.0006	0.00498793	0.89684	7.34012e-06	6.4055e-05	2.85606e-05	0.00027618	0.815202	2951.7	0.999898	5e-05	1
21002	1747_5	Weight	Hair colour (natural	419316	6558	XMR (not correct selection bias)	2435	0.0086	0.0197772	0.66214	1.04639e-05	5.29166e-05	2.46384e-05	0.000238179	0.579893	2434.76	0.9999	5e-05	1
23098	1747_5	Weight	Hair colour (natural	413194	6458	XMR (not correct selection bias)	2331	0.0222	0.0205002	0.27826	5.74475e-06	5.37559e-05	2.69684e-05	0.000245469	0.572129	2330.77	0.9999	5e-05	1
23099	1747_5	Body fat percentage	Hair colour (natural	412960	6455	XMR (not correct selection bias)	1917	-0.0156	0.0232167	0.50139	4.14805e-06	5.07377e-05	2.15836e-05	0.000232354	0.445387	1916.81	0.9999	5e-05	1
23100	1747_5	Whole body fat mass	Hair colour (natural	412524	6450	XMR (not correct selection bias)	2235	0.0033	0.0169484	0.84678	9.74635e-06	5.14518e-05	2.19973e-05	0.000228145	0.509846	2234.78	0.9999	5e-05	1
23101	1747_5	Whole body fat-free mass	Hair colour (natural	413158	6456	XMR (not correct selection bias)	2627	0.0038	0.015228	0.80369	4.559e-06	5.72484e-05	3.3855e-05	0.000250416	0.657766	2626.74	0.999899	5e-05	1
23102	1747_5	Whole body water mass	Hair colour (natural	413190	6458	XMR (not correct selection bias)	2584	0.0155	0.0191559	0.41978	5.57687e-06	5.74195e-05	3.22119e-05	0.000249264	0.64402	2583.74	0.999899	5e-05	1
23105	1747_5	Basal metabolic rate	Hair colour (natural	413178	6458	XMR (not correct selection bias)	2581	-0.0029	0.0142659	0.83945	4.59911e-06	5.61574e-05	3.14097e-05	0.000252251	0.651006	2580.74	0.999899	5e-05	1
23106	1747_5	Impedance of whole body	Hair colour (natural	413153	6458	XMR (not correct selection bias)	2284	0.0001	0.00104201	0.94923	7.57325e-06	5.31434e-05	3.05453e-05	0.000243354	0.555766	2283.77	0.9999	5e-05	1
23109	1747_5	Impedance of arm (right)	Hair colour (natural	413141	6458	XMR (not correct selection bias)	2244	0.0038	0.0168805	0.82286	5.99699e-06	5.31442e-05	2.79193e-05	0.000238112	0.534273	2243.78	0.9999	5e-05	1
23110	1747_5	Impedance of arm (left)	Hair colour (natural	413157	6458	XMR (not correct selection bias)	2050	0.0151	0.0220799	0.4954	9.77843e-06	5.26884e-05	2.766e-05	0.000246432	0.505131	2049.79	0.9999	5e-05	1
23113	1747_5	Leg fat-free mass (right)	Hair colour (natural	413147	6458	XMR (not correct selection bias)	2450	-0.0239	0.0198977	0.23027	5.38135e-06	5.56912e-05	3.35786e-05	0.000250903	0.614667	2449.75	0.9999	5e-05	1
23114	1747_5	Leg predicted mass (right)	Hair colour (natural	413146	6458	XMR (not correct selection bias)	2490	-0.0253	0.0198844	0.20237	6.30069e-06	5.53482e-05	3.44779e-05	0.000249953	0.622337	2489.75	0.9999	5e-05	1
23117	1747_5	Leg fat-free mass (left)	Hair colour (natural	413118	6455	XMR (not correct selection bias)	2543	-0.0231	0.0203135	0.25567	9.16657e-06	5.57897e-05	3.00227e-05	0.000241432	0.613934	2542.74	0.9999	5e-05	1
23118	1747_5	Leg predicted mass (left)	Hair colour (natural	413113	6455	XMR (not correct selection bias)	2463	-0.0311	0.0206076	0.13122	7.57457e-06	5.56729e-05	3.01706e-05	0.000242243	0.596608	2462.75	0.9999	5e-05	1
23119	1747_5	Arm fat percentage (right)	Hair colour (natural	413107	6454	XMR (not correct selection bias)	1833	-0.0312	0.0236325	0.18609	4.55884e-06	5.10937e-05	2.45888e-05	0.000239968	0.439818	1832.82	0.9999	5e-05	1
23120	1747_5	Arm fat mass (right)	Hair colour (natural	413080	6454	XMR (not correct selection bias)	2017	-0.0103	0.0223753	0.64632	7.08867e-06	5.0783e-05	2.26002e-05	0.000230848	0.465581	2016.8	0.9999	5e-05	1
23121	1747_5	Arm fat-free mass (right)	Hair colour (natural	413074	6454	XMR (not correct selection bias)	2348	-0.0046	0.0173643	0.79092	5.89476e-06	5.67723e-05	3.58732e-05	0.000246791	0.579417	2347.76	0.9999	5e-05	1
23122	1747_5	Arm predicted mass (right)	Hair colour (natural	413067	6454	XMR (not correct selection bias)	2407	-0.016	0.0204652	0.43547	7.35591e-06	5.62688e-05	3.26106e-05	0.000242043	0.582559	2406.76	0.9999	5e-05	1
23123	1747_5	Arm fat percentage (left)	Hair colour (natural	413046	6454	XMR (not correct selection bias)	1844	-0.0012	0.0104212	0.91132	6.49244e-06	5.07062e-05	2.40238e-05	0.000241591	0.445452	1843.82	0.9999	5e-05	1
23124	1747_5	Arm fat mass (left)	Hair colour (natural	413007	6454	XMR (not correct selection bias)	2094	-0.0092	0.021992	0.6747	9.43556e-06	5.04429e-05	1.8288e-05	0.000230575	0.482789	2093.79	0.9999	5e-05	1
23125	1747_5	Arm fat-free mass (left)	Hair colour (natural	412998	6453	XMR (not correct selection bias)	2368	-0.0048	0.0172728	0.77981	3.80625e-06	5.58e-05	3.12193e-05	0.000250494	0.593117	2367.76	0.9999	5e-05	1
23126	1747_5	Arm predicted mass (left)	Hair colour (natural	412983	6453	XMR (not correct selection bias)	2388	0.0009	0.00754472	0.90269	3.71229e-06	5.60948e-05	3.36861e-05	0.000250319	0.597698	2387.76	0.9999	5e-05	1
23129	1747_5	Trunk fat-free mass	Hair colour (natural	412844	6451	XMR (not correct selection bias)	2501	-0.0083	0.0189535	0.65978	8.50473e-06	5.82513e-05	3.11776e-05	0.000249114	0.622981	2500.75	0.999899	5e-05	1
23130	1747_5	Trunk predicted mass	Hair colour (natural	412802	6451	XMR (not correct selection bias)	2484	-0.0053	0.0174433	0.76187	7.88858e-06	5.82841e-05	3.3097e-05	0.000253025	0.628457	2483.75	0.999899	5e-05	1
30100	1747_5	Mean platelet (thrombocyte) volume	Hair colour (natural	407987	6281	XMR (not correct selection bias)	1840	-0.0182	0.0205501	0.37564	4.05921e-06	8.10637e-05	4.69826e-05	0.00029196	0.537147	1839.82	0.999899	5e-05	1
30300	1747_5	High light scatter reticulocyte count	Hair colour (natural	401345	6108	XMR (not correct selection bias)	1500	-0.0115	0.0236397	0.62532	7.1218e-06	6.53912e-05	2.79512e-05	0.000276935	0.41537	1499.85	0.9999	5e-05	1
3062	1747_5	Forced vital capacity (FVC)	Hair colour (natural	383471	5978	XMR (not correct selection bias)	1551	-0.0208	0.0248352	0.40144	3.19425e-06	5.726e-05	2.58698e-05	0.000251874	0.390621	1550.84	0.9999	5e-05	1
3063	1747_5	Forced expiratory volume in 1-second (FEV1)	Hair colour (natural	383471	5978	XMR (not correct selection bias)	1392	0.0256	0.0279893	0.35997	3.7352e-06	5.70905e-05	1.78277e-05	0.000230784	0.321217	1391.86	0.9999	5e-05	1
3064	1747_5	Peak expiratory flow (PEF)	Hair colour (natural	383471	5978	XMR (not correct selection bias)	719	0.0694	0.0442277	0.11674	2.56589e-06	5.45444e-05	2.67888e-05	0.000186534	0.134104	718.928	0.9999	5e-05	1
50	1747_5	Standing height	Hair colour (natural	419596	6556	XMR (not correct selection bias)	3350	-0.0011	0.00730172	0.88089	9.44738e-06	6.82333e-05	3.84177e-05	0.000296736	0.993965	3349.65	0.999897	5e-05	1
51	1747_5	Seated height	Hair colour (natural	419245	6554	XMR (not correct selection bias)	2070	0.0226	0.0214988	0.29228	4.44678e-06	6.18829e-05	3.05874e-05	0.000249458	0.516324	2069.79	0.9999	5e-05	1

### Sheet: Table S8-nc AFR results 4-CAUSE
Table S8	Results of negative control study in Africans by CAUSE under other three IV selection thresholds (1e-3, 1e-4, 1e-5)
column description:
exposure: phecode of the exposure
outcome: phecode of the outcome
exposure_name: description of the exposure
outcome_name: description of the outcome
Threshold: IV selection threshold
nIV: number of IVs used
beta: causal effect estimate by CAUSE
beta.se: standard error of the causal effect estimate by CAUSE
beta.pvalue: p-value of the causal effect estimate by CAUSE
exposure	outcome	exposure_name	outcome_name	Threshold	nIV	beta	beta.se	beta.pvalue
50	1727	Standing height	Ease of skin tanning	1e-05	14	-3.23006e-15	0.204927	0.841345
50	1727	Standing height	Ease of skin tanning	0.0001	81	3.7019e-15	0.471015	0.922652
50	1727	Standing height	Ease of skin tanning	0.001	506	1.25594e-15	0.471015	0.5
50	1747_5	Standing height	Hair colour (natural	1e-05	14	0.00181649	0.197638	1
50	1747_5	Standing height	Hair colour (natural	0.0001	81	-0.423609	0.246233	0.265168
50	1747_5	Standing height	Hair colour (natural	0.001	506	-0.0630598	0.176751	0.97661
51	1727	Seated height	Ease of skin tanning	1e-05	9	1.54737e-15	0.26234	NA
51	1727	Seated height	Ease of skin tanning	0.0001	72	9.52016e-15	0.496288	0.841345
51	1727	Seated height	Ease of skin tanning	0.001	498	6.67869e-15	0.586892	0.921559
51	1747_5	Seated height	Hair colour (natural	1e-05	9	-0.108118	0.17483	0.268013
51	1747_5	Seated height	Hair colour (natural	0.0001	72	-0.325993	0.374839	0.0263663
51	1747_5	Seated height	Hair colour (natural	0.001	498	-0.471388	0.335161	0.139305
3062	1727	Forced vital capacity (FVC)	Ease of skin tanning	1e-05	NA	NA	NA	NA
3062	1727	Forced vital capacity (FVC)	Ease of skin tanning	0.0001	60	0.02334	0.30259	0.999995
3062	1727	Forced vital capacity (FVC)	Ease of skin tanning	0.001	472	-4.95784e-15	0.818329	0.24577
3062	1747_5	Forced vital capacity (FVC)	Hair colour (natural	1e-05	NA	NA	NA	NA
3062	1747_5	Forced vital capacity (FVC)	Hair colour (natural	0.0001	60	-0.118976	0.317911	0.240333
3062	1747_5	Forced vital capacity (FVC)	Hair colour (natural	0.001	472	-0.129468	0.342375	0.533782
3063	1727	Forced expiratory volume in 1-second (FEV1)	Ease of skin tanning	1e-05	NA	NA	NA	NA
3063	1727	Forced expiratory volume in 1-second (FEV1)	Ease of skin tanning	0.0001	61	0.00691275	0.359506	0.997678
3063	1727	Forced expiratory volume in 1-second (FEV1)	Ease of skin tanning	0.001	467	-6.22072e-15	0.756047	0.984077
3063	1747_5	Forced expiratory volume in 1-second (FEV1)	Hair colour (natural	1e-05	NA	NA	NA	NA
3063	1747_5	Forced expiratory volume in 1-second (FEV1)	Hair colour (natural	0.0001	61	-0.139699	0.309684	0.316143
3063	1747_5	Forced expiratory volume in 1-second (FEV1)	Hair colour (natural	0.001	467	0.0357079	0.358566	0.999911
3064	1727	Peak expiratory flow (PEF)	Ease of skin tanning	1e-05	5	2.40346e-15	0.166494	NA
3064	1727	Peak expiratory flow (PEF)	Ease of skin tanning	0.0001	67	1.56819e-15	0.526911	0.922929
3064	1727	Peak expiratory flow (PEF)	Ease of skin tanning	0.001	471	5.90847e-15	0.544118	0.99943
3064	1747_5	Peak expiratory flow (PEF)	Hair colour (natural	1e-05	5	0.0371195	0.241853	0.161865
3064	1747_5	Peak expiratory flow (PEF)	Hair colour (natural	0.0001	67	0.372277	0.388509	0.0142424
3064	1747_5	Peak expiratory flow (PEF)	Hair colour (natural	0.001	471	0.41105	0.400345	0.111944
20015	1727	Sitting height	Ease of skin tanning	1e-05	8	-2.44769e-15	0.190471	NA
20015	1727	Sitting height	Ease of skin tanning	0.0001	71	0.0115582	0.334126	1
20015	1727	Sitting height	Ease of skin tanning	0.001	530	-4.68375e-15	0.545677	NA
20015	1747_5	Sitting height	Hair colour (natural	1e-05	8	-0.00290777	0.115071	0.999994
20015	1747_5	Sitting height	Hair colour (natural	0.0001	71	0.153776	0.257807	0.740599
20015	1747_5	Sitting height	Hair colour (natural	0.001	530	-0.0796252	0.201759	0.969026
21002	1727	Weight	Ease of skin tanning	1e-05	4	2.64025e-15	0.193876	NA
21002	1727	Weight	Ease of skin tanning	0.0001	55	-1.48839e-15	0.535326	NA
21002	1727	Weight	Ease of skin tanning	0.001	466	-5.2007e-15	0.634003	0.00123847
21002	1747_5	Weight	Hair colour (natural	1e-05	4	0.0347429	0.175	0.0555653
21002	1747_5	Weight	Hair colour (natural	0.0001	55	-0.283331	0.313974	0.146658
21002	1747_5	Weight	Hair colour (natural	0.001	466	-0.0903745	0.213412	0.941383
23098	1727	Weight	Ease of skin tanning	1e-05	7	-1.40513e-15	0.23069	NA
23098	1727	Weight	Ease of skin tanning	0.0001	64	1.18204e-14	0.548281	NA
23098	1727	Weight	Ease of skin tanning	0.001	484	-0.318219	0.32044	0.58629
23098	1747_5	Weight	Hair colour (natural	1e-05	7	0.00239616	0.206615	0.985679
23098	1747_5	Weight	Hair colour (natural	0.0001	64	-0.166107	0.227141	0.125012
23098	1747_5	Weight	Hair colour (natural	0.001	484	-0.122678	0.263489	0.947672
23099	1727	Body fat percentage	Ease of skin tanning	1e-05	8	-5.5754e-15	0.283478	0.841345
23099	1727	Body fat percentage	Ease of skin tanning	0.0001	72	-7.26849e-15	0.286615	NA
23099	1727	Body fat percentage	Ease of skin tanning	0.001	481	-4.7462e-15	0.695244	0.658324
23099	1747_5	Body fat percentage	Hair colour (natural	1e-05	8	0.016302	0.16386	0.894543
23099	1747_5	Body fat percentage	Hair colour (natural	0.0001	72	0.0970138	0.308553	0.91049
23099	1747_5	Body fat percentage	Hair colour (natural	0.001	481	0.23135	0.211577	0.412933
23100	1727	Whole body fat mass	Ease of skin tanning	1e-05	5	1.08333e-15	0.196608	NA
23100	1727	Whole body fat mass	Ease of skin tanning	0.0001	59	-2.05183e-14	0.536737	NA
23100	1727	Whole body fat mass	Ease of skin tanning	0.001	484	8.63545e-15	0.59471	0.0444652
23100	1747_5	Whole body fat mass	Hair colour (natural	1e-05	5	-0.00336883	0.245437	0.711503
23100	1747_5	Whole body fat mass	Hair colour (natural	0.0001	59	-0.0220271	0.267849	0.978045
23100	1747_5	Whole body fat mass	Hair colour (natural	0.001	484	0.122062	0.276507	0.909945
23101	1727	Whole body fat-free mass	Ease of skin tanning	1e-05	9	-1.56819e-15	0.212065	0.158655
23101	1727	Whole body fat-free mass	Ease of skin tanning	0.0001	75	-2.25861e-15	0.365967	NA
23101	1727	Whole body fat-free mass	Ease of skin tanning	0.001	513	-0.228055	0.253611	0.656595
23101	1747_5	Whole body fat-free mass	Hair colour (natural	1e-05	9	0.0378209	0.218656	0.742503
23101	1747_5	Whole body fat-free mass	Hair colour (natural	0.0001	75	-0.269532	0.276387	0.365192
23101	1747_5	Whole body fat-free mass	Hair colour (natural	0.001	513	-0.193127	0.19038	0.609278
23102	1727	Whole body water mass	Ease of skin tanning	1e-05	9	5.01335e-15	0.350553	NA
23102	1727	Whole body water mass	Ease of skin tanning	0.0001	73	-0.375922	0.329674	0.111249
23102	1727	Whole body water mass	Ease of skin tanning	0.001	518	9.24955e-15	0.574585	0.871646
23102	1747_5	Whole body water mass	Hair colour (natural	1e-05	9	0.0105928	0.214468	0.932093
23102	1747_5	Whole body water mass	Hair colour (natural	0.0001	73	-0.236207	0.250142	0.393431
23102	1747_5	Whole body water mass	Hair colour (natural	0.001	518	-0.244386	0.203664	0.469778
23105	1727	Basal metabolic rate	Ease of skin tanning	1e-05	6	-5.34295e-16	0.210442	0.841345
23105	1727	Basal metabolic rate	Ease of skin tanning	0.0001	74	8.00748e-15	0.544214	0.629799
23105	1727	Basal metabolic rate	Ease of skin tanning	0.001	499	-0.457891	0.260472	0.236752
23105	1747_5	Basal metabolic rate	Hair colour (natural	1e-05	6	-0.00621598	0.159122	1
23105	1747_5	Basal metabolic rate	Hair colour (natural	0.0001	74	-0.322687	0.300483	0.153111
23105	1747_5	Basal metabolic rate	Hair colour (natural	0.001	499	-0.241417	0.189378	0.428073
23106	1727	Impedance of whole body	Ease of skin tanning	1e-05	NA	NA	NA	NA
23106	1727	Impedance of whole body	Ease of skin tanning	0.0001	53	0.111978	0.438166	0.84115
23106	1727	Impedance of whole body	Ease of skin tanning	0.001	511	0.438466	0.325639	0.348338
23106	1747_5	Impedance of whole body	Hair colour (natural	1e-05	NA	NA	NA	NA
23106	1747_5	Impedance of whole body	Hair colour (natural	0.0001	53	-0.0534151	0.237802	0.900972
23106	1747_5	Impedance of whole body	Hair colour (natural	0.001	511	-0.00540027	0.235378	1
23109	1727	Impedance of arm (right)	Ease of skin tanning	1e-05	7	-1.80758e-15	0.331093	NA
23109	1727	Impedance of arm (right)	Ease of skin tanning	0.0001	70	8.29198e-16	0.456647	NA
23109	1727	Impedance of arm (right)	Ease of skin tanning	0.001	509	1.36453e-14	0.48271	0.999904
23109	1747_5	Impedance of arm (right)	Hair colour (natural	1e-05	7	-0.00842795	0.143507	0.999337
23109	1747_5	Impedance of arm (right)	Hair colour (natural	0.0001	70	-0.0163592	0.225782	1
23109	1747_5	Impedance of arm (right)	Hair colour (natural	0.001	509	0.228325	0.24004	0.57128
23110	1727	Impedance of arm (left)	Ease of skin tanning	1e-05	5	-0.00194714	0.134548	0.989945
23110	1727	Impedance of arm (left)	Ease of skin tanning	0.0001	58	-3.46945e-18	0.423399	NA
23110	1727	Impedance of arm (left)	Ease of skin tanning	0.001	471	-1.71391e-14	0.525957	0.39086
23110	1747_5	Impedance of arm (left)	Hair colour (natural	1e-05	5	-0.0108975	0.190462	0.88837
23110	1747_5	Impedance of arm (left)	Hair colour (natural	0.0001	58	-0.0551939	0.252096	0.47429
23110	1747_5	Impedance of arm (left)	Hair colour (natural	0.001	471	-0.0773713	0.304893	0.990236
23113	1727	Leg fat-free mass (right)	Ease of skin tanning	1e-05	11	5.89806e-15	0.268387	NA
23113	1727	Leg fat-free mass (right)	Ease of skin tanning	0.0001	58	1.2098e-14	0.384357	0.158655
23113	1727	Leg fat-free mass (right)	Ease of skin tanning	0.001	527	3.60822e-16	0.669147	0.137573
23113	1747_5	Leg fat-free mass (right)	Hair colour (natural	1e-05	11	-0.00225203	0.20927	0.999999
23113	1747_5	Leg fat-free mass (right)	Hair colour (natural	0.0001	58	-0.0858003	0.263144	0.828216
23113	1747_5	Leg fat-free mass (right)	Hair colour (natural	0.001	527	-0.399511	0.233033	0.186107
23114	1727	Leg predicted mass (right)	Ease of skin tanning	1e-05	10	-0.000487809	0.137273	0.999981
23114	1727	Leg predicted mass (right)	Ease of skin tanning	0.0001	56	1.51198e-14	0.379653	NA
23114	1727	Leg predicted mass (right)	Ease of skin tanning	0.001	548	9.88792e-16	0.656511	0.999999
23114	1747_5	Leg predicted mass (right)	Hair colour (natural	1e-05	10	0.0129042	0.181829	0.872493
23114	1747_5	Leg predicted mass (right)	Hair colour (natural	0.0001	56	-0.0442489	0.214597	0.93736
23114	1747_5	Leg predicted mass (right)	Hair colour (natural	0.001	548	-0.297192	0.217848	0.337616
23117	1727	Leg fat-free mass (left)	Ease of skin tanning	1e-05	9	-3.9543e-15	0.135913	NA
23117	1727	Leg fat-free mass (left)	Ease of skin tanning	0.0001	64	-0.240413	0.332524	0.138839
23117	1727	Leg fat-free mass (left)	Ease of skin tanning	0.001	502	3.88578e-16	0.577872	1
23117	1747_5	Leg fat-free mass (left)	Hair colour (natural	1e-05	9	-0.0056031	0.225231	0.981798
23117	1747_5	Leg fat-free mass (left)	Hair colour (natural	0.0001	64	-0.217465	0.308838	0.191966
23117	1747_5	Leg fat-free mass (left)	Hair colour (natural	0.001	502	-0.422364	0.271954	0.273589
23118	1727	Leg predicted mass (left)	Ease of skin tanning	1e-05	8	1.3262e-15	0.135797	NA
23118	1727	Leg predicted mass (left)	Ease of skin tanning	0.0001	65	-0.235206	0.334777	0.130682
23118	1727	Leg predicted mass (left)	Ease of skin tanning	0.001	499	-0.594538	0.322663	0.162334
23118	1747_5	Leg predicted mass (left)	Hair colour (natural	1e-05	8	-0.0183475	0.22545	0.90001
23118	1747_5	Leg predicted mass (left)	Hair colour (natural	0.0001	65	-0.17561	0.307679	0.398602
23118	1747_5	Leg predicted mass (left)	Hair colour (natural	0.001	499	-0.40218	0.289931	0.33823
23119	1727	Arm fat percentage (right)	Ease of skin tanning	1e-05	7	2.32453e-16	0.269114	NA
23119	1727	Arm fat percentage (right)	Ease of skin tanning	0.0001	62	-1.52656e-16	0.369703	NA
23119	1727	Arm fat percentage (right)	Ease of skin tanning	0.001	474	-1.12826e-14	0.594942	0.996124
23119	1747_5	Arm fat percentage (right)	Hair colour (natural	1e-05	7	-0.0135826	0.142074	0.965546
23119	1747_5	Arm fat percentage (right)	Hair colour (natural	0.0001	62	-0.0109845	0.232752	0.999929
23119	1747_5	Arm fat percentage (right)	Hair colour (natural	0.001	474	0.163935	0.208911	0.671603
23120	1727	Arm fat mass (right)	Ease of skin tanning	1e-05	6	-0.0112426	0.15166	1
23120	1727	Arm fat mass (right)	Ease of skin tanning	0.0001	60	-2.76862e-15	0.411684	0.923117
23120	1727	Arm fat mass (right)	Ease of skin tanning	0.001	490	1.58311e-14	0.602392	0.0123754
23120	1747_5	Arm fat mass (right)	Hair colour (natural	1e-05	6	0.00330935	0.138417	0.895978
23120	1747_5	Arm fat mass (right)	Hair colour (natural	0.0001	60	-0.0506268	0.247471	0.936065
23120	1747_5	Arm fat mass (right)	Hair colour (natural	0.001	490	0.116067	0.274235	0.920686
23121	1727	Arm fat-free mass (right)	Ease of skin tanning	1e-05	8	-6.03684e-16	0.209266	NA
23121	1727	Arm fat-free mass (right)	Ease of skin tanning	0.0001	79	4.25354e-15	0.369291	0.0773149
23121	1727	Arm fat-free mass (right)	Ease of skin tanning	0.001	495	1.44051e-14	0.509797	5.41243e-07
23121	1747_5	Arm fat-free mass (right)	Hair colour (natural	1e-05	8	-0.000443788	0.177221	0.999877
23121	1747_5	Arm fat-free mass (right)	Hair colour (natural	0.0001	79	-0.17535	0.169584	0.325203
23121	1747_5	Arm fat-free mass (right)	Hair colour (natural	0.001	495	-0.17558	0.150939	0.531271
23122	1727	Arm predicted mass (right)	Ease of skin tanning	1e-05	9	3.54664e-15	0.200066	0.841345
23122	1727	Arm predicted mass (right)	Ease of skin tanning	0.0001	61	-1.3739e-15	0.383273	NA
23122	1727	Arm predicted mass (right)	Ease of skin tanning	0.001	476	1.82562e-14	0.516822	0.0655753
23122	1747_5	Arm predicted mass (right)	Hair colour (natural	1e-05	9	-0.0489236	0.179651	0.798474
23122	1747_5	Arm predicted mass (right)	Hair colour (natural	0.0001	61	-0.108859	0.20972	0.583734
23122	1747_5	Arm predicted mass (right)	Hair colour (natural	0.001	476	-0.289826	0.168343	0.215602
23123	1727	Arm fat percentage (left)	Ease of skin tanning	1e-05	10	2.60902e-15	0.259834	0.158655
23123	1727	Arm fat percentage (left)	Ease of skin tanning	0.0001	63	-2.76515e-15	0.354978	0.158655
23123	1727	Arm fat percentage (left)	Ease of skin tanning	0.001	479	-0.249805	0.460281	0.517438
23123	1747_5	Arm fat percentage (left)	Hair colour (natural	1e-05	10	-0.0656881	0.210472	0.812553
23123	1747_5	Arm fat percentage (left)	Hair colour (natural	0.0001	63	-0.032334	0.150936	0.970267
23123	1747_5	Arm fat percentage (left)	Hair colour (natural	0.001	479	0.378703	0.368592	0.198354
23124	1727	Arm fat mass (left)	Ease of skin tanning	1e-05	6	9.54098e-18	0.150141	0.158655
23124	1727	Arm fat mass (left)	Ease of skin tanning	0.0001	58	1.39333e-14	0.407076	0.841345
23124	1727	Arm fat mass (left)	Ease of skin tanning	0.001	497	-8.72219e-15	0.552124	0.946134
23124	1747_5	Arm fat mass (left)	Hair colour (natural	1e-05	6	0.00632069	0.136349	0.988005
23124	1747_5	Arm fat mass (left)	Hair colour (natural	0.0001	58	-0.0902899	0.257231	0.7064
23124	1747_5	Arm fat mass (left)	Hair colour (natural	0.001	497	0.13902	0.257946	0.903944
23125	1727	Arm fat-free mass (left)	Ease of skin tanning	1e-05	6	-3.08781e-16	0.203824	NA
23125	1727	Arm fat-free mass (left)	Ease of skin tanning	0.0001	56	3.67761e-16	0.377894	NA
23125	1727	Arm fat-free mass (left)	Ease of skin tanning	0.001	480	-0.536814	0.362323	0.312794
23125	1747_5	Arm fat-free mass (left)	Hair colour (natural	1e-05	6	0.0012767	0.141265	0.999973
23125	1747_5	Arm fat-free mass (left)	Hair colour (natural	0.0001	56	-0.164053	0.309158	0.404511
23125	1747_5	Arm fat-free mass (left)	Hair colour (natural	0.001	480	-0.360187	0.273621	0.308257
23126	1727	Arm predicted mass (left)	Ease of skin tanning	1e-05	10	9.08995e-16	0.201333	NA
23126	1727	Arm predicted mass (left)	Ease of skin tanning	0.0001	56	2.44249e-15	0.421881	0.158655
23126	1727	Arm predicted mass (left)	Ease of skin tanning	0.001	503	-0.299865	0.389622	0.647658
23126	1747_5	Arm predicted mass (left)	Hair colour (natural	1e-05	10	0.0548209	0.187345	0.948658
23126	1747_5	Arm predicted mass (left)	Hair colour (natural	0.0001	56	-0.138219	0.243268	0.179599
23126	1747_5	Arm predicted mass (left)	Hair colour (natural	0.001	503	-0.381973	0.282919	0.294345
23129	1727	Trunk fat-free mass	Ease of skin tanning	1e-05	8	1.07813e-15	0.129166	NA
23129	1727	Trunk fat-free mass	Ease of skin tanning	0.0001	63	8.37178e-15	0.398366	NA
23129	1727	Trunk fat-free mass	Ease of skin tanning	0.001	492	1.09981e-15	0.59065	0.000292039
23129	1747_5	Trunk fat-free mass	Hair colour (natural	1e-05	8	0.0608766	0.198475	0.575052
23129	1747_5	Trunk fat-free mass	Hair colour (natural	0.0001	63	-0.0819544	0.237122	0.939257
23129	1747_5	Trunk fat-free mass	Hair colour (natural	0.001	492	-0.190589	0.202233	0.60603
23130	1727	Trunk predicted mass	Ease of skin tanning	1e-05	9	-0.00373246	0.127871	1
23130	1727	Trunk predicted mass	Ease of skin tanning	0.0001	66	7.75421e-15	0.398422	NA
23130	1727	Trunk predicted mass	Ease of skin tanning	0.001	494	1.1758e-14	0.592863	0.582507
23130	1747_5	Trunk predicted mass	Hair colour (natural	1e-05	9	0.0703176	0.195428	0.399634
23130	1747_5	Trunk predicted mass	Hair colour (natural	0.0001	66	-0.0730584	0.246966	0.990026
23130	1747_5	Trunk predicted mass	Hair colour (natural	0.001	494	-0.126755	0.182458	0.833686
30100	1727	Mean platelet (thrombocyte) volume	Ease of skin tanning	1e-05	18	0.0071808	0.215868	0.985206
30100	1727	Mean platelet (thrombocyte) volume	Ease of skin tanning	0.0001	81	0.106711	0.383813	0.807384
30100	1727	Mean platelet (thrombocyte) volume	Ease of skin tanning	0.001	484	-0.00940615	0.39152	1
30100	1747_5	Mean platelet (thrombocyte) volume	Hair colour (natural	1e-05	18	0.0512832	0.235708	0.496512
30100	1747_5	Mean platelet (thrombocyte) volume	Hair colour (natural	0.0001	81	0.0307801	0.314254	0.998095
30100	1747_5	Mean platelet (thrombocyte) volume	Hair colour (natural	0.001	484	-0.0795334	0.34142	0.962967
30300	1727	High light scatter reticulocyte count	Ease of skin tanning	1e-05	16	-0.00209359	0.212307	0.99986
30300	1727	High light scatter reticulocyte count	Ease of skin tanning	0.0001	60	-0.025412	0.423034	0.996334
30300	1727	High light scatter reticulocyte count	Ease of skin tanning	0.001	423	-0.449903	0.403159	0.262408
30300	1747_5	High light scatter reticulocyte count	Hair colour (natural	1e-05	16	-0.0151392	0.193318	0.990869
30300	1747_5	High light scatter reticulocyte count	Hair colour (natural	0.0001	60	-0.0794379	0.288885	0.817225
30300	1747_5	High light scatter reticulocyte count	Hair colour (natural	0.001	423	-0.371802	0.342703	0.320663
30600	1727	Albumin	Ease of skin tanning	1e-05	7	-0.0267193	0.145143	0.843243
30600	1727	Albumin	Ease of skin tanning	0.0001	57	-6.09929e-15	0.374686	NA
30600	1727	Albumin	Ease of skin tanning	0.001	498	-3.49477e-14	0.607668	0.044474
30600	1747_5	Albumin	Hair colour (natural	1e-05	7	0.0550743	0.255917	0.223011
30600	1747_5	Albumin	Hair colour (natural	0.0001	57	0.119866	0.281943	0.646598
30600	1747_5	Albumin	Hair colour (natural	0.001	498	-0.0675168	0.252052	0.997037
30870	1727	Triglycerides	Ease of skin tanning	1e-05	9	-2.46678e-15	0.264807	NA
30870	1727	Triglycerides	Ease of skin tanning	0.0001	63	-4.94049e-15	0.329518	NA
30870	1727	Triglycerides	Ease of skin tanning	0.001	503	-0.339232	0.178509	0.216692
30870	1747_5	Triglycerides	Hair colour (natural	1e-05	9	-0.155723	0.172355	0.0080312
30870	1747_5	Triglycerides	Hair colour (natural	0.0001	63	-0.181299	0.158667	0.31737
30870	1747_5	Triglycerides	Hair colour (natural	0.001	503	-0.307304	0.161255	0.17223
30890	1727	Vitamin D	Ease of skin tanning	1e-05	10	-0.127281	0.157639	0.539568
30890	1727	Vitamin D	Ease of skin tanning	0.0001	63	-0.21309	0.194611	0.473473
30890	1727	Vitamin D	Ease of skin tanning	0.001	445	-0.154436	0.171526	0.657863
30890	1747_5	Vitamin D	Hair colour (natural	1e-05	10	-0.0402758	0.203105	0.209685
30890	1747_5	Vitamin D	Hair colour (natural	0.0001	63	-0.208096	0.204926	0.242103
30890	1747_5	Vitamin D	Hair colour (natural	0.001	445	-0.292308	0.216074	0.250664

### Sheet: Table S9-nc AFR results 5
Table S9	Results of negative control study in Africans across three XMR variants (sigma12f=0, dt unmodeled 1, dt unmodeled 2) under the IV selection threshold 5e-5
column description:
exposure: phecode of the exposure
outcome: phecode of the outcome
exposure_name: description of the exposure
outcome_name: description of the outcome
exp_N1: sample size of the exposure trait in the auxiliary population
exp_N2: sample size of the exposure trait in the target population
method: specify the correponding XMR variant
nIV: number of IVs used
beta: causal effect estimate
beta.se: standard error of the causal effect estimate
beta.pvalue: p-value of the causal effect estimate
tau.sq: the (3,3) element in the estimated covariance of the causal inference mudule; variance of SNP's direct effect on outcome alpha_j
sigmax11: the (1,1) element in the estimated covariance of the causal inference mudule; variance of SNP's latent true effect on the auxiliary exposure gamma_1,j
sigmax12: the (1,2) element in the estimated covariance of the causal inference mudule; covariance of gamma_1,j and gamma_2,j
sigmax22: the (2,2) element in the estimated covariance of the causal inference mudule; variance of SNP's latent true effect on the target exposure gamma_2,j
IVsignal.sum: total IV strength
nvalid: number of valid IVs detected by the XMR variant
pi0: The probability of IVs to be valid
Threshold: IV selection threshold
Threshold_modified: modified threshold used in the fitting algorithm
exposure	outcome	exposure_name	outcome_name	exp_N1	exp_N2	method	nIV	beta	beta.se	beta.pvalue	tau.sq	sigmax11	sigmax12	sigmax22	IVsignal.sum	nvalid	pi0	Threshold	Threshold_modified
30600	1727	Albumin	Ease of skin tanning	367192	5759	XMR (sigma12f=0)	943	-0.1007	0.0785634	0.19985	2.73137e-05	8.52686e-05	0	0.000553547	0.0490094	87.7159	0.0930179	5e-05	3.51193e-07
30870	1727	Triglycerides	Ease of skin tanning	400639	6211	XMR (sigma12f=0)	1295	0.0211	0.061934	0.7337	4.04524e-05	9.41258e-05	0	0.000643308	0.0877081	135.484	0.104621	5e-05	3.40156e-07
30890	1727	Vitamin D	Ease of skin tanning	383324	6046	XMR (sigma12f=0)	435	-0.0767	0.108873	0.48104	1.73444e-05	0.000122034	0	0.000576444	0.0213517	36.7015	0.0843712	5e-05	3.56649e-07
20015	1727	Sitting height	Ease of skin tanning	419233	6554	XMR (sigma12f=0)	2952	-0.0484	0.0392348	0.21748	2.56924e-05	5.87017e-05	0	0.000598889	0.282885	469.648	0.159095	5e-05	3.48097e-07
21002	1727	Weight	Ease of skin tanning	419316	6558	XMR (sigma12f=0)	2435	0.0348	0.0595951	0.5588	7.37862e-05	4.26982e-05	0	0.000659388	0.122807	185.724	0.0762728	5e-05	3.48491e-07
23098	1727	Weight	Ease of skin tanning	413194	6458	XMR (sigma12f=0)	2331	0.0254	0.0570617	0.65608	8.04625e-05	3.96108e-05	0	0.000676657	0.123004	181.064	0.0776764	5e-05	3.47861e-07
23099	1727	Body fat percentage	Ease of skin tanning	412960	6455	XMR (sigma12f=0)	1917	0.0951	0.0978896	0.33115	0.00011709	4.09668e-05	0	0.000616833	0.0649834	101.543	0.0529699	5e-05	3.47959e-07
23100	1727	Whole body fat mass	Ease of skin tanning	412524	6450	XMR (sigma12f=0)	2235	0.0774	0.0798637	0.33262	9.24971e-05	3.353e-05	0	0.000664779	0.0948151	140.787	0.0629919	5e-05	3.48228e-07
23101	1727	Whole body fat-free mass	Ease of skin tanning	413158	6456	XMR (sigma12f=0)	2627	-0.0276	0.0472693	0.55912	3.66486e-05	5.02394e-05	0	0.000603297	0.159776	263.998	0.100494	5e-05	3.47649e-07
23102	1727	Whole body water mass	Ease of skin tanning	413190	6458	XMR (sigma12f=0)	2584	-0.0202	0.0457706	0.65953	3.87713e-05	5.11652e-05	0	0.000592602	0.159186	267.734	0.103612	5e-05	3.47871e-07
23105	1727	Basal metabolic rate	Ease of skin tanning	413178	6458	XMR (sigma12f=0)	2581	-0.0035	0.0210037	0.86819	3.8567e-05	4.99135e-05	0	0.000610769	0.15071	246.235	0.0954028	5e-05	3.47898e-07
23106	1727	Impedance of whole body	Ease of skin tanning	413153	6458	XMR (sigma12f=0)	2284	-0.0449	0.0548506	0.41261	3.53613e-05	2.5902e-05	0	0.000614302	0.126799	205.184	0.0898354	5e-05	3.47956e-07
23109	1727	Impedance of arm (right)	Ease of skin tanning	413141	6458	XMR (sigma12f=0)	2244	0.0433	0.0667067	0.51669	3.58866e-05	4.08819e-05	0	0.000611592	0.103179	168.01	0.0748706	5e-05	3.47984e-07
23110	1727	Impedance of arm (left)	Ease of skin tanning	413157	6458	XMR (sigma12f=0)	2050	0.1372	0.072516	0.058423	5.51574e-05	3.74642e-05	0	0.000652579	0.100079	152.614	0.0744457	5e-05	3.47947e-07
23113	1727	Leg fat-free mass (right)	Ease of skin tanning	413147	6458	XMR (sigma12f=0)	2450	0.0074	0.0308524	0.81144	4.69146e-05	4.07824e-05	0	0.000607893	0.149084	244.376	0.0997454	5e-05	3.4797e-07
23114	1727	Leg predicted mass (right)	Ease of skin tanning	413146	6458	XMR (sigma12f=0)	2490	0.0146	0.0421155	0.72897	4.31654e-05	4.04653e-05	0	0.00061556	0.153157	247.751	0.0994984	5e-05	3.47972e-07
23117	1727	Leg fat-free mass (left)	Ease of skin tanning	413118	6455	XMR (sigma12f=0)	2543	-0.0158	0.0462426	0.73186	3.81726e-05	4.44155e-05	0	0.00060959	0.145491	237.874	0.0935408	5e-05	3.47594e-07
23118	1727	Leg predicted mass (left)	Ease of skin tanning	413113	6455	XMR (sigma12f=0)	2463	0.0027	0.0154685	0.86274	3.70346e-05	4.28119e-05	0	0.000599771	0.139485	231.854	0.0941348	5e-05	3.47605e-07
23119	1727	Arm fat percentage (right)	Ease of skin tanning	413107	6454	XMR (sigma12f=0)	1833	0.0329	0.0832273	0.69294	6.07018e-05	4.11966e-05	0	0.000641111	0.067892	105.437	0.0575216	5e-05	3.47471e-07
23120	1727	Arm fat mass (right)	Ease of skin tanning	413080	6454	XMR (sigma12f=0)	2017	0.0574	0.0753195	0.44572	8.97245e-05	3.27285e-05	0	0.000697812	0.0863999	122.231	0.0606005	5e-05	3.47534e-07
23121	1727	Arm fat-free mass (right)	Ease of skin tanning	413074	6454	XMR (sigma12f=0)	2348	-0.0286	0.0532153	0.59111	3.83761e-05	5.44097e-05	0	0.000600439	0.12558	208.372	0.0887445	5e-05	3.47547e-07
23122	1727	Arm predicted mass (right)	Ease of skin tanning	413067	6454	XMR (sigma12f=0)	2407	-0.0349	0.0517257	0.50046	2.67952e-05	4.81237e-05	0	0.00058021	0.128869	221.238	0.0919144	5e-05	3.47564e-07
23123	1727	Arm fat percentage (left)	Ease of skin tanning	413046	6454	XMR (sigma12f=0)	1844	0.0591	0.0857132	0.49063	5.65546e-05	3.69717e-05	0	0.00064472	0.0664621	102.427	0.0555461	5e-05	3.47612e-07
23124	1727	Arm fat mass (left)	Ease of skin tanning	413007	6454	XMR (sigma12f=0)	2094	0.0571	0.0823704	0.48794	9.02611e-05	3.0597e-05	0	0.00069112	0.0870156	124.099	0.0592641	5e-05	3.47702e-07
23125	1727	Arm fat-free mass (left)	Ease of skin tanning	412998	6453	XMR (sigma12f=0)	2368	0.0106	0.0413835	0.79769	3.66075e-05	4.52689e-05	0	0.00061931	0.138621	223.136	0.0942299	5e-05	3.47575e-07
23126	1727	Arm predicted mass (left)	Ease of skin tanning	412983	6453	XMR (sigma12f=0)	2388	-0.0236	0.0523294	0.65177	4.55194e-05	4.99462e-05	0	0.000611205	0.132675	216.36	0.0906028	5e-05	3.4761e-07
23129	1727	Trunk fat-free mass	Ease of skin tanning	412844	6451	XMR (sigma12f=0)	2501	-0.0328	0.0500858	0.51208	3.94912e-05	4.97229e-05	0	0.000598963	0.163923	272.695	0.109035	5e-05	3.47635e-07
23130	1727	Trunk predicted mass	Ease of skin tanning	412802	6451	XMR (sigma12f=0)	2484	-0.0252	0.0462722	0.58544	3.27804e-05	4.9478e-05	0	0.000603353	0.168036	277.37	0.111663	5e-05	3.47732e-07
30100	1727	Mean platelet (thrombocyte) volume	Ease of skin tanning	407987	6281	XMR (sigma12f=0)	1840	0.0558	0.0364368	0.12551	2.72937e-05	9.67078e-05	0	0.000696327	0.261301	370.616	0.201422	5e-05	3.33669e-07
30300	1727	High light scatter reticulocyte count	Ease of skin tanning	401345	6108	XMR (sigma12f=0)	1500	-0.0263	0.0485666	0.5878	3.72999e-05	7.21203e-05	0	0.000664822	0.131584	197.329	0.131553	5e-05	3.2316e-07
3062	1727	Forced vital capacity (FVC)	Ease of skin tanning	383471	5978	XMR (sigma12f=0)	1551	-0.0532	0.0866198	0.53929	5.1907e-05	4.17352e-05	0	0.000555461	0.0682985	122.165	0.0787651	5e-05	3.45405e-07
3063	1727	Forced expiratory volume in 1-second (FEV1)	Ease of skin tanning	383471	5978	XMR (sigma12f=0)	1392	0.0038	0.0226256	0.86598	5.76286e-05	4.8554e-05	0	0.000531522	0.0526097	98.5343	0.0707861	5e-05	3.45405e-07
3064	1727	Peak expiratory flow (PEF)	Ease of skin tanning	383471	5978	XMR (sigma12f=0)	719	-0.2724	0.216313	0.20799	4.97946e-05	5.14393e-05	0	0.000316891	0.0107103	33.424	0.0464868	5e-05	3.45405e-07
50	1727	Standing height	Ease of skin tanning	419596	6556	XMR (sigma12f=0)	3350	-0.0457	0.0302265	0.13059	3.19943e-05	4.51013e-05	0	0.000599343	0.480519	797	0.237911	5e-05	3.47562e-07
51	1727	Seated height	Ease of skin tanning	419245	6554	XMR (sigma12f=0)	2070	-0.072	0.0514931	0.1623	2.33672e-05	6.12302e-05	0	0.000557575	0.148878	265.323	0.128175	5e-05	3.48069e-07
30600	1747_5	Albumin	Hair colour (natural	367192	5759	XMR (sigma12f=0)	943	0.0627	0.0670034	0.34952	1.30271e-05	8.44953e-05	0	0.000552905	0.0495702	88.7989	0.0941664	5e-05	3.51193e-07
30870	1747_5	Triglycerides	Hair colour (natural	400639	6211	XMR (sigma12f=0)	1295	0.0018	0.0213062	0.93202	3.47445e-05	9.37062e-05	0	0.000643736	0.0882043	136.193	0.105168	5e-05	3.40156e-07
30890	1747_5	Vitamin D	Hair colour (natural	383324	6046	XMR (sigma12f=0)	435	0.0335	0.0928687	0.71822	3.29961e-05	0.000121916	0	0.000573774	0.0212491	36.7394	0.0844584	5e-05	3.56649e-07
20015	1747_5	Sitting height	Hair colour (natural	419233	6554	XMR (sigma12f=0)	2952	0.0021	0.0121458	0.86451	3.43295e-05	5.86047e-05	0	0.000600766	0.283006	469.367	0.159	5e-05	3.48097e-07
21002	1747_5	Weight	Hair colour (natural	419316	6558	XMR (sigma12f=0)	2435	-0.0003	0.00374682	0.94022	6.06154e-05	4.22577e-05	0	0.000665562	0.124877	187.001	0.0767969	5e-05	3.48491e-07
23098	1747_5	Weight	Hair colour (natural	413194	6458	XMR (sigma12f=0)	2331	-0.0078	0.0339961	0.81804	5.00208e-05	3.99406e-05	0	0.000683157	0.122728	179.098	0.0768331	5e-05	3.47861e-07
23099	1747_5	Body fat percentage	Hair colour (natural	412960	6455	XMR (sigma12f=0)	1917	-0.0397	0.0679492	0.55915	5.81696e-05	3.99947e-05	0	0.000647176	0.0662362	101.073	0.0527245	5e-05	3.47959e-07
23100	1747_5	Whole body fat mass	Hair colour (natural	412524	6450	XMR (sigma12f=0)	2235	-0.0878	0.0686141	0.2009	8.45851e-05	3.39793e-05	0	0.000652138	0.094149	141.027	0.0630994	5e-05	3.48228e-07
23101	1747_5	Whole body fat-free mass	Hair colour (natural	413158	6456	XMR (sigma12f=0)	2627	-0.0545	0.0435578	0.21069	2.54261e-05	5.04944e-05	0	0.000604644	0.159429	262.558	0.099946	5e-05	3.47649e-07
23102	1747_5	Whole body water mass	Hair colour (natural	413190	6458	XMR (sigma12f=0)	2584	-0.0419	0.0415949	0.31425	2.51818e-05	5.15836e-05	0	0.000594451	0.158128	264.958	0.102538	5e-05	3.47871e-07
23105	1747_5	Basal metabolic rate	Hair colour (natural	413178	6458	XMR (sigma12f=0)	2581	-0.0522	0.0466086	0.26249	3.04383e-05	5.02406e-05	0	0.000612106	0.150397	244.868	0.0948733	5e-05	3.47898e-07
23106	1747_5	Impedance of whole body	Hair colour (natural	413153	6458	XMR (sigma12f=0)	2284	-0.0586	0.0549433	0.28592	4.7044e-05	2.63575e-05	0	0.000618508	0.125896	202.386	0.0886104	5e-05	3.47956e-07
23109	1747_5	Impedance of arm (right)	Hair colour (natural	413141	6458	XMR (sigma12f=0)	2244	-0.0201	0.0535517	0.70746	6.71608e-05	4.03661e-05	0	0.00060468	0.103679	170.418	0.0759438	5e-05	3.47984e-07
23110	1747_5	Impedance of arm (left)	Hair colour (natural	413157	6458	XMR (sigma12f=0)	2050	-0.0283	0.0570835	0.61986	8.37118e-05	3.8542e-05	0	0.000637714	0.0965326	149.057	0.0727108	5e-05	3.47947e-07
23113	1747_5	Leg fat-free mass (right)	Hair colour (natural	413147	6458	XMR (sigma12f=0)	2450	0.007	0.0260993	0.78945	4.10665e-05	4.09074e-05	0	0.000608846	0.14881	243.555	0.0994103	5e-05	3.4797e-07
23114	1747_5	Leg predicted mass (right)	Hair colour (natural	413146	6458	XMR (sigma12f=0)	2490	0.0055	0.0235858	0.8165	3.66183e-05	4.06906e-05	0	0.000616115	0.152331	246.175	0.0988656	5e-05	3.47972e-07
23117	1747_5	Leg fat-free mass (left)	Hair colour (natural	413118	6455	XMR (sigma12f=0)	2543	-0.0499	0.0503951	0.32171	4.72331e-05	4.46282e-05	0	0.000610525	0.145353	236.959	0.093181	5e-05	3.47594e-07
23118	1747_5	Leg predicted mass (left)	Hair colour (natural	413113	6455	XMR (sigma12f=0)	2463	-0.0634	0.0520387	0.22329	4.9593e-05	4.29766e-05	0	0.000600346	0.139501	231.329	0.0939215	5e-05	3.47605e-07
23119	1747_5	Arm fat percentage (right)	Hair colour (natural	413107	6454	XMR (sigma12f=0)	1833	-0.0396	0.0719673	0.58219	5.70161e-05	4.14577e-05	0	0.000639872	0.0676558	105.202	0.0573931	5e-05	3.47471e-07
23120	1747_5	Arm fat mass (right)	Hair colour (natural	413080	6454	XMR (sigma12f=0)	2017	-0.0646	0.0696625	0.35352	7.6467e-05	3.36108e-05	0	0.000688077	0.0847194	120.126	0.0595566	5e-05	3.47534e-07
23121	1747_5	Arm fat-free mass (right)	Hair colour (natural	413074	6454	XMR (sigma12f=0)	2348	-0.0483	0.0483235	0.3172	2.22062e-05	5.4207e-05	0	0.000601903	0.126077	208.584	0.0888349	5e-05	3.47547e-07
23122	1747_5	Arm predicted mass (right)	Hair colour (natural	413067	6454	XMR (sigma12f=0)	2407	-0.067	0.047464	0.15795	3.33375e-05	4.79212e-05	0	0.000581706	0.129261	221.357	0.0919637	5e-05	3.47564e-07
23123	1747_5	Arm fat percentage (left)	Hair colour (natural	413046	6454	XMR (sigma12f=0)	1844	-0.0092	0.0484313	0.85002	9.26257e-05	3.87844e-05	0	0.000610467	0.0641971	101.464	0.055024	5e-05	3.47612e-07
23124	1747_5	Arm fat mass (left)	Hair colour (natural	413007	6454	XMR (sigma12f=0)	2094	-0.049	0.0694558	0.48022	9.09667e-05	3.2364e-05	0	0.000669575	0.0838665	120.754	0.0576669	5e-05	3.47702e-07
23125	1747_5	Arm fat-free mass (left)	Hair colour (natural	412998	6453	XMR (sigma12f=0)	2368	-0.0795	0.0468002	0.08918	2.8633e-05	4.55232e-05	0	0.000620674	0.138375	222.091	0.0937885	5e-05	3.47575e-07
23126	1747_5	Arm predicted mass (left)	Hair colour (natural	412983	6453	XMR (sigma12f=0)	2388	-0.0691	0.0486547	0.15574	2.51041e-05	5.00402e-05	0	0.000611994	0.132913	216.221	0.0905447	5e-05	3.4761e-07
23129	1747_5	Trunk fat-free mass	Hair colour (natural	412844	6451	XMR (sigma12f=0)	2501	-0.0646	0.0420306	0.12433	2.96e-05	4.97321e-05	0	0.000601618	0.164209	272.11	0.1088	5e-05	3.47635e-07
23130	1747_5	Trunk predicted mass	Hair colour (natural	412802	6451	XMR (sigma12f=0)	2484	-0.0577	0.0411582	0.16072	3.02512e-05	4.96151e-05	0	0.000605249	0.167774	276.117	0.111158	5e-05	3.47732e-07
30100	1747_5	Mean platelet (thrombocyte) volume	Hair colour (natural	407987	6281	XMR (sigma12f=0)	1840	-0.0325	0.0290487	0.26318	1.0176e-05	9.62456e-05	0	0.000698157	0.262232	371.663	0.201991	5e-05	3.33669e-07
30300	1747_5	High light scatter reticulocyte count	Hair colour (natural	401345	6108	XMR (sigma12f=0)	1500	-0.0555	0.0403017	0.16873	1.08092e-05	7.22273e-05	0	0.000663128	0.1311	197.037	0.131358	5e-05	3.2316e-07
3062	1747_5	Forced vital capacity (FVC)	Hair colour (natural	383471	5978	XMR (sigma12f=0)	1551	-0.0456	0.0716199	0.52435	3.34816e-05	4.19713e-05	0	0.000562412	0.0685674	121.23	0.0781628	5e-05	3.45405e-07
3063	1747_5	Forced expiratory volume in 1-second (FEV1)	Hair colour (natural	383471	5978	XMR (sigma12f=0)	1392	0.037	0.0678528	0.58565	1.76221e-05	4.87788e-05	0	0.000534412	0.0526669	98.1353	0.0704995	5e-05	3.45405e-07
3064	1747_5	Peak expiratory flow (PEF)	Hair colour (natural	383471	5978	XMR (sigma12f=0)	719	-0.0422	0.0943916	0.65497	4.37129e-05	5.23659e-05	0	0.000320206	0.0104037	32.5152	0.0452228	5e-05	3.45405e-07
50	1747_5	Standing height	Hair colour (natural	419596	6556	XMR (sigma12f=0)	3350	-0.0098	0.0219979	0.65726	2.36863e-05	4.54425e-05	0	0.000599886	0.477069	790.986	0.236115	5e-05	3.47562e-07
51	1747_5	Seated height	Hair colour (natural	419245	6554	XMR (sigma12f=0)	2070	0.015	0.0398763	0.70667	2.59422e-05	6.10585e-05	0	0.000560067	0.149368	265.38	0.128203	5e-05	3.48069e-07
30600	1727	Albumin	Ease of skin tanning	367192	5759	XMR (dt unmodeled1)	943	-0.028	0.0452316	0.53535	1.1624e-05	2.95546e-05	3.15166e-05	0.000381728	0.176619	408.209	0.432883	5e-05	5e-05
30870	1727	Triglycerides	Ease of skin tanning	400639	6211	XMR (dt unmodeled1)	1295	0.022	0.0419313	0.5996	1.34615e-05	4.28059e-05	3.25348e-05	0.000435421	0.198543	428.245	0.330691	5e-05	5e-05
30890	1727	Vitamin D	Ease of skin tanning	383324	6046	XMR (dt unmodeled1)	435	-0.0641	0.0824489	0.43711	1.50258e-05	6.1214e-05	6.05823e-05	0.000481988	0.0522122	96.0128	0.220719	5e-05	5e-05
20015	1727	Sitting height	Ease of skin tanning	419233	6554	XMR (dt unmodeled1)	2952	-0.0673	0.0227679	0.0031324	1.22508e-05	1.90003e-05	1.2328e-05	0.000352123	0.711646	1971.03	0.667691	5e-05	5e-05
21002	1727	Weight	Ease of skin tanning	419316	6558	XMR (dt unmodeled1)	2435	0.0152	0.0241248	0.52877	7.42293e-06	4.54405e-06	3.64446e-06	0.000229701	0.568109	2432.44	0.998951	5e-05	5e-05
23098	1727	Weight	Ease of skin tanning	413194	6458	XMR (dt unmodeled1)	2331	0.0202	0.0248468	0.41677	8.87708e-06	4.66582e-06	3.93139e-06	0.000235967	0.558268	2321.71	0.996015	5e-05	5e-05
23099	1727	Body fat percentage	Ease of skin tanning	412960	6455	XMR (dt unmodeled1)	1917	0.0601	0.0289977	0.038163	1.18687e-05	3.21374e-06	3.17442e-06	0.000225497	0.440421	1916.22	0.999596	5e-05	5e-05
23100	1727	Whole body fat mass	Ease of skin tanning	412524	6450	XMR (dt unmodeled1)	2235	0.0708	0.0274161	0.0098598	1.24482e-05	3.20826e-06	2.68626e-06	0.000220902	0.499926	2234.4	0.999732	5e-05	5e-05
23101	1727	Whole body fat-free mass	Ease of skin tanning	413158	6456	XMR (dt unmodeled1)	2627	-0.0082	0.0217387	0.70709	9.48324e-06	8.22614e-06	7.9443e-06	0.000261554	0.620449	2283.43	0.869216	5e-05	5e-05
23102	1727	Whole body water mass	Ease of skin tanning	413190	6458	XMR (dt unmodeled1)	2584	-0.0105	0.0236025	0.65615	1.35961e-05	1.0803e-05	9.71411e-06	0.000295738	0.577651	1878.14	0.726836	5e-05	5e-05
23105	1727	Basal metabolic rate	Ease of skin tanning	413178	6458	XMR (dt unmodeled1)	2581	0.0112	0.0231387	0.62756	8.34595e-06	9.07821e-06	8.08005e-06	0.000288359	0.59453	1993.67	0.772442	5e-05	5e-05
23106	1727	Impedance of whole body	Ease of skin tanning	413153	6458	XMR (dt unmodeled1)	2284	-0.0241	0.0251846	0.33833	9.58469e-06	4.68296e-06	5.38203e-06	0.000231632	0.547887	2282.12	0.999176	5e-05	5e-05
23109	1727	Impedance of arm (right)	Ease of skin tanning	413141	6458	XMR (dt unmodeled1)	2244	0.0816	0.0258548	0.0016082	5.68379e-06	4.7573e-06	4.43982e-06	0.000228977	0.521448	2220.73	0.989629	5e-05	5e-05
23110	1727	Impedance of arm (left)	Ease of skin tanning	413157	6458	XMR (dt unmodeled1)	2050	0.0559	0.0269832	0.038343	1.23327e-05	4.52459e-06	4.44354e-06	0.000236233	0.495853	2043.72	0.996937	5e-05	5e-05
23113	1727	Leg fat-free mass (right)	Ease of skin tanning	413147	6458	XMR (dt unmodeled1)	2450	-0.0061	0.0211805	0.77171	1.64239e-05	6.85584e-06	7.10064e-06	0.000252376	0.589785	2246.64	0.916995	5e-05	5e-05
23114	1727	Leg predicted mass (right)	Ease of skin tanning	413146	6458	XMR (dt unmodeled1)	2490	-0.0084	0.0224074	0.70803	1.43088e-05	6.41456e-06	7.2287e-06	0.000248048	0.599553	2314.01	0.929321	5e-05	5e-05
23117	1727	Leg fat-free mass (left)	Ease of skin tanning	413118	6455	XMR (dt unmodeled1)	2543	-0.0014	0.0101523	0.89214	1.28024e-05	7.33192e-06	6.62528e-06	0.00025713	0.578941	2182.35	0.858181	5e-05	5e-05
23118	1727	Leg predicted mass (left)	Ease of skin tanning	413113	6455	XMR (dt unmodeled1)	2463	0	0.000560456	0.94417	9.98262e-06	7.46107e-06	6.76875e-06	0.000258007	0.56193	2107.9	0.855825	5e-05	5e-05
23119	1727	Arm fat percentage (right)	Ease of skin tanning	413107	6454	XMR (dt unmodeled1)	1833	0.063	0.0288926	0.029291	1.07838e-05	3.46236e-06	3.67932e-06	0.000231289	0.434083	1832.48	0.999719	5e-05	5e-05
23120	1727	Arm fat mass (right)	Ease of skin tanning	413080	6454	XMR (dt unmodeled1)	2017	0.0577	0.0286634	0.043943	1.34491e-05	3.27952e-06	3.0151e-06	0.000223345	0.457709	2014.56	0.998788	5e-05	5e-05
23121	1727	Arm fat-free mass (right)	Ease of skin tanning	413074	6454	XMR (dt unmodeled1)	2348	-0.0053	0.0208593	0.79997	8.62032e-06	9.22591e-06	9.48054e-06	0.000271389	0.530234	1858.02	0.79132	5e-05	5e-05
23122	1727	Arm predicted mass (right)	Ease of skin tanning	413067	6454	XMR (dt unmodeled1)	2407	0.0006	0.00509697	0.9028	1.07431e-05	7.4147e-06	7.09081e-06	0.000247049	0.554062	2159.38	0.897126	5e-05	5e-05
23123	1727	Arm fat percentage (left)	Ease of skin tanning	413046	6454	XMR (dt unmodeled1)	1844	0.0742	0.028889	0.01023	1.22341e-05	3.17368e-06	3.15713e-06	0.000233446	0.438383	1843.54	0.999753	5e-05	5e-05
23124	1727	Arm fat mass (left)	Ease of skin tanning	413007	6454	XMR (dt unmodeled1)	2094	0.0595	0.0284005	0.036203	1.7065e-05	2.97146e-06	2.07735e-06	0.000225061	0.475168	2093.21	0.999621	5e-05	5e-05
23125	1727	Arm fat-free mass (left)	Ease of skin tanning	412998	6453	XMR (dt unmodeled1)	2368	0.02	0.0246597	0.41663	1.18956e-05	7.49201e-06	7.16855e-06	0.000263131	0.56215	2059.98	0.869922	5e-05	5e-05
23126	1727	Arm predicted mass (left)	Ease of skin tanning	412983	6453	XMR (dt unmodeled1)	2388	0.0001	0.00148776	0.92233	1.20179e-05	8.531e-06	8.64881e-06	0.000274734	0.555456	1933.69	0.809754	5e-05	5e-05
23129	1727	Trunk fat-free mass	Ease of skin tanning	412844	6451	XMR (dt unmodeled1)	2501	-0.0099	0.0241238	0.68213	1.71051e-05	1.22453e-05	9.98445e-06	0.000304439	0.551218	1747.23	0.698611	5e-05	5e-05
23130	1727	Trunk predicted mass	Ease of skin tanning	412802	6451	XMR (dt unmodeled1)	2484	-0.0041	0.0185753	0.82456	1.74845e-05	1.18904e-05	1.06784e-05	0.000302641	0.559867	1773.75	0.714069	5e-05	5e-05
30100	1727	Mean platelet (thrombocyte) volume	Ease of skin tanning	407987	6281	XMR (dt unmodeled1)	1840	0.0737	0.0286249	0.01	1.30513e-05	5.79469e-05	4.71237e-05	0.00047972	0.418971	815.758	0.443346	5e-05	5e-05
30300	1727	High light scatter reticulocyte count	Ease of skin tanning	401345	6108	XMR (dt unmodeled1)	1500	0.0287	0.0350763	0.41387	1.96695e-05	3.1122e-05	1.94986e-05	0.00044434	0.307463	668.213	0.445475	5e-05	5e-05
3062	1727	Forced vital capacity (FVC)	Ease of skin tanning	383471	5978	XMR (dt unmodeled1)	1551	-0.066	0.0347367	0.05734	2.59138e-05	9.26761e-06	7.3434e-06	0.000314544	0.34541	1063.34	0.685582	5e-05	5e-05
3063	1727	Forced expiratory volume in 1-second (FEV1)	Ease of skin tanning	383471	5978	XMR (dt unmodeled1)	1392	-0.0908	0.0399038	0.022909	1.72582e-05	1.07587e-05	5.6633e-06	0.000322166	0.266795	814.61	0.585208	5e-05	5e-05
3064	1727	Peak expiratory flow (PEF)	Ease of skin tanning	383471	5978	XMR (dt unmodeled1)	719	-0.2016	0.0677884	0.0029468	7.04013e-06	1.43538e-05	1.27457e-05	0.000305088	0.0882252	268.773	0.373815	5e-05	5e-05
50	1727	Standing height	Ease of skin tanning	419596	6556	XMR (dt unmodeled1)	3350	-0.0614	0.0196104	0.0017284	1.71765e-05	1.78586e-05	1.46142e-05	0.000328933	0.927561	2724.31	0.813228	5e-05	5e-05
51	1727	Seated height	Ease of skin tanning	419245	6554	XMR (dt unmodeled1)	2070	-0.0455	0.0297244	0.1262	9.85694e-06	2.09841e-05	1.56125e-05	0.00034651	0.42134	1164.14	0.562386	5e-05	5e-05
30600	1747_5	Albumin	Hair colour (natural	367192	5759	XMR (dt unmodeled1)	943	0.0655	0.0389954	0.093037	1.08827e-05	2.95213e-05	3.13089e-05	0.00038208	0.176871	408.878	0.433593	5e-05	5e-05
30870	1747_5	Triglycerides	Hair colour (natural	400639	6211	XMR (dt unmodeled1)	1295	0.0134	0.0352233	0.70263	1.5736e-05	4.2767e-05	3.24534e-05	0.000435874	0.198816	428.507	0.330893	5e-05	5e-05
30890	1747_5	Vitamin D	Hair colour (natural	383324	6046	XMR (dt unmodeled1)	435	-0.009	0.0634515	0.8869	2.13732e-05	6.14283e-05	6.14495e-05	0.000477817	0.051807	95.7614	0.220141	5e-05	5e-05
20015	1747_5	Sitting height	Hair colour (natural	419233	6554	XMR (dt unmodeled1)	2952	-0.0013	0.00877903	0.88093	1.15334e-05	1.89943e-05	1.23421e-05	0.000351992	0.711125	1970.08	0.66737	5e-05	5e-05
21002	1747_5	Weight	Hair colour (natural	419316	6558	XMR (dt unmodeled1)	2435	0.008	0.0197555	0.68578	9.57834e-06	4.56162e-06	3.65715e-06	0.000229982	0.568014	2429.31	0.997664	5e-05	5e-05
23098	1747_5	Weight	Hair colour (natural	413194	6458	XMR (dt unmodeled1)	2331	0.0215	0.0210051	0.30614	5.43054e-06	4.65634e-06	3.93266e-06	0.00023575	0.558466	2325.01	0.997432	5e-05	5e-05
23099	1747_5	Body fat percentage	Hair colour (natural	412960	6455	XMR (dt unmodeled1)	1917	-0.0149	0.0232531	0.52163	4.3424e-06	3.20505e-06	3.16857e-06	0.000225765	0.440767	1916.43	0.999703	5e-05	5e-05
23100	1747_5	Whole body fat mass	Hair colour (natural	412524	6450	XMR (dt unmodeled1)	2235	0.0038	0.0175986	0.83048	9.76733e-06	3.21188e-06	2.68647e-06	0.000220946	0.499925	2234.36	0.999714	5e-05	5e-05
23101	1747_5	Whole body fat-free mass	Hair colour (natural	413158	6456	XMR (dt unmodeled1)	2627	0.0002	0.00216901	0.91744	5.19704e-06	8.16001e-06	7.89772e-06	0.00026056	0.621297	2295.36	0.873756	5e-05	5e-05
23102	1747_5	Whole body water mass	Hair colour (natural	413190	6458	XMR (dt unmodeled1)	2584	0.0111	0.020148	0.58101	6.91375e-06	1.0681e-05	9.64495e-06	0.000294207	0.579231	1893.09	0.732621	5e-05	5e-05
23105	1747_5	Basal metabolic rate	Hair colour (natural	413178	6458	XMR (dt unmodeled1)	2581	-0.0072	0.0187705	0.7028	5.66424e-06	8.93573e-06	7.96391e-06	0.000285919	0.596331	2016.9	0.781442	5e-05	5e-05
23106	1747_5	Impedance of whole body	Hair colour (natural	413153	6458	XMR (dt unmodeled1)	2284	-0.0001	0.00163745	0.94546	7.33119e-06	4.68566e-06	5.37184e-06	0.000231654	0.547786	2281.68	0.998986	5e-05	5e-05
23109	1747_5	Impedance of arm (right)	Hair colour (natural	413141	6458	XMR (dt unmodeled1)	2244	0.0033	0.0163286	0.83771	5.50587e-06	4.83621e-06	4.53953e-06	0.000230402	0.52026	2200.54	0.980631	5e-05	5e-05
23110	1747_5	Impedance of arm (left)	Hair colour (natural	413157	6458	XMR (dt unmodeled1)	2050	0.0136	0.022155	0.54017	8.96114e-06	4.53692e-06	4.48658e-06	0.000236208	0.495643	2042.15	0.996171	5e-05	5e-05
23113	1747_5	Leg fat-free mass (right)	Hair colour (natural	413147	6458	XMR (dt unmodeled1)	2450	-0.0255	0.0206256	0.2172	5.8411e-06	6.86225e-06	7.11901e-06	0.000252591	0.589261	2242.07	0.915129	5e-05	5e-05
23114	1747_5	Leg predicted mass (right)	Hair colour (natural	413146	6458	XMR (dt unmodeled1)	2490	-0.027	0.0203538	0.18509	6.25787e-06	6.3788e-06	7.19598e-06	0.000247501	0.599728	2319.87	0.931676	5e-05	5e-05
23117	1747_5	Leg fat-free mass (left)	Hair colour (natural	413118	6455	XMR (dt unmodeled1)	2543	-0.0275	0.0214102	0.19953	1.02752e-05	7.3557e-06	6.65069e-06	0.000257299	0.57837	2178.06	0.856493	5e-05	5e-05
23118	1747_5	Leg predicted mass (left)	Hair colour (natural	413113	6455	XMR (dt unmodeled1)	2463	-0.0362	0.0217826	0.096324	8.90621e-06	7.53345e-06	6.83586e-06	0.000258957	0.560769	2094.89	0.850546	5e-05	5e-05
23119	1747_5	Arm fat percentage (right)	Hair colour (natural	413107	6454	XMR (dt unmodeled1)	1833	-0.0312	0.0238274	0.19023	4.79989e-06	3.46106e-06	3.6648e-06	0.000231631	0.434474	1832.49	0.999723	5e-05	5e-05
23120	1747_5	Arm fat mass (right)	Hair colour (natural	413080	6454	XMR (dt unmodeled1)	2017	-0.0084	0.0220048	0.70181	6.93517e-06	3.27362e-06	3.00621e-06	0.000223376	0.457893	2015.76	0.999387	5e-05	5e-05
23121	1747_5	Arm fat-free mass (right)	Hair colour (natural	413074	6454	XMR (dt unmodeled1)	2348	-0.0094	0.0206947	0.64835	6.79077e-06	9.158e-06	9.42219e-06	0.000270405	0.531025	1867.6	0.795401	5e-05	5e-05
23122	1747_5	Arm predicted mass (right)	Hair colour (natural	413067	6454	XMR (dt unmodeled1)	2407	-0.0214	0.0215416	0.32161	8.13935e-06	7.47543e-06	7.15588e-06	0.000248059	0.553012	2145.69	0.891438	5e-05	5e-05
23123	1747_5	Arm fat percentage (left)	Hair colour (natural	413046	6454	XMR (dt unmodeled1)	1844	0	7.04928e-05	0.95072	6.78783e-06	3.17478e-06	3.15537e-06	0.000233574	0.438506	1843.54	0.99975	5e-05	5e-05
23124	1747_5	Arm fat mass (left)	Hair colour (natural	413007	6454	XMR (dt unmodeled1)	2094	-0.0086	0.0218509	0.69421	9.49631e-06	2.97171e-06	2.07522e-06	0.000225164	0.475287	2093.4	0.999713	5e-05	5e-05
23125	1747_5	Arm fat-free mass (left)	Hair colour (natural	412998	6453	XMR (dt unmodeled1)	2368	-0.009	0.0197846	0.65071	4.41742e-06	7.47091e-06	7.1474e-06	0.000262908	0.562124	2061.54	0.870584	5e-05	5e-05
23126	1747_5	Arm predicted mass (left)	Hair colour (natural	412983	6453	XMR (dt unmodeled1)	2388	-0.0041	0.016616	0.80392	4.68493e-06	8.51101e-06	8.63886e-06	0.000274468	0.555556	1935.7	0.810596	5e-05	5e-05
23129	1747_5	Trunk fat-free mass	Hair colour (natural	412844	6451	XMR (dt unmodeled1)	2501	-0.0139	0.0214769	0.51785	1.11066e-05	1.21171e-05	9.88953e-06	0.000302856	0.552593	1760.89	0.704074	5e-05	5e-05
23130	1747_5	Trunk predicted mass	Hair colour (natural	412802	6451	XMR (dt unmodeled1)	2484	-0.0108	0.0207187	0.60198	1.01401e-05	1.17915e-05	1.06124e-05	0.000301384	0.560743	1783.81	0.71812	5e-05	5e-05
30100	1747_5	Mean platelet (thrombocyte) volume	Hair colour (natural	407987	6281	XMR (dt unmodeled1)	1840	-0.0216	0.0235451	0.35807	8.28127e-06	5.79155e-05	4.70809e-05	0.000479679	0.418952	815.864	0.443405	5e-05	5e-05
30300	1747_5	High light scatter reticulocyte count	Hair colour (natural	401345	6108	XMR (dt unmodeled1)	1500	-0.017	0.0288056	0.55476	7.92182e-06	3.09194e-05	1.93964e-05	0.000443538	0.308471	671.67	0.44778	5e-05	5e-05
3062	1747_5	Forced vital capacity (FVC)	Hair colour (natural	383471	5978	XMR (dt unmodeled1)	1551	-0.0202	0.0272549	0.45799	4.72066e-06	9.24059e-06	7.37214e-06	0.000314697	0.345333	1062.38	0.684967	5e-05	5e-05
3063	1747_5	Forced expiratory volume in 1-second (FEV1)	Hair colour (natural	383471	5978	XMR (dt unmodeled1)	1392	0.0228	0.0319979	0.47539	5.20237e-06	1.04891e-05	5.51985e-06	0.000318937	0.268886	829.361	0.595805	5e-05	5e-05
3064	1747_5	Peak expiratory flow (PEF)	Hair colour (natural	383471	5978	XMR (dt unmodeled1)	719	0.0353	0.0569607	0.53587	6.38552e-06	1.41518e-05	1.22258e-05	0.000305979	0.0892828	272.466	0.378951	5e-05	5e-05
50	1747_5	Standing height	Hair colour (natural	419596	6556	XMR (dt unmodeled1)	3350	-0.0021	0.010233	0.83784	1.1199e-05	1.77659e-05	1.45403e-05	0.000328115	0.928076	2732.69	0.815728	5e-05	5e-05
51	1747_5	Seated height	Hair colour (natural	419245	6554	XMR (dt unmodeled1)	2070	0.0185	0.0249595	0.45778	9.62042e-06	2.10337e-05	1.56763e-05	0.000347262	0.421201	1161.38	0.561052	5e-05	5e-05
30600	1727	Albumin	Ease of skin tanning	367192	5759	XMR (dt unmodeled2)	943	-0.0291	0.0505723	0.56482	1.38378e-05	3.97478e-05	4.61186e-05	0.000429136	0.136504	270.677	0.287038	5e-05	2.0173e-05
30870	1727	Triglycerides	Ease of skin tanning	400639	6211	XMR (dt unmodeled2)	1295	0.0211	0.045434	0.64184	1.68238e-05	5.45808e-05	4.37746e-05	0.000491534	0.1645	310.829	0.240022	5e-05	2.13954e-05
30890	1727	Vitamin D	Ease of skin tanning	383324	6046	XMR (dt unmodeled2)	435	-0.07	0.0884533	0.42854	1.38374e-05	7.81677e-05	8.02017e-05	0.000507796	0.0418426	71.4371	0.164223	5e-05	2.2794e-05
20015	1727	Sitting height	Ease of skin tanning	419233	6554	XMR (dt unmodeled2)	2952	-0.0642	0.0260966	0.013839	1.64484e-05	2.59022e-05	1.8031e-05	0.000431428	0.584542	1310.71	0.444008	5e-05	1.53028e-05
21002	1727	Weight	Ease of skin tanning	419316	6558	XMR (dt unmodeled2)	2435	0.0143	0.0241049	0.55413	7.5652e-06	1.5964e-06	2.32841e-06	0.000229101	0.564968	2434.48	0.999787	5e-05	1.80123e-05
23098	1727	Weight	Ease of skin tanning	413194	6458	XMR (dt unmodeled2)	2331	0.0193	0.0249095	0.43918	9.25653e-06	1.69111e-06	2.48347e-06	0.000234762	0.554977	2330.46	0.999767	5e-05	1.8417e-05
23099	1727	Body fat percentage	Ease of skin tanning	412960	6455	XMR (dt unmodeled2)	1917	0.06	0.0290228	0.038708	9.73542e-06	5.25101e-07	2.05871e-06	0.000225285	0.438937	1916.68	0.999832	5e-05	1.86239e-05
23100	1727	Whole body fat mass	Ease of skin tanning	412524	6450	XMR (dt unmodeled2)	2235	0.0704	0.0275052	0.010531	1.01159e-05	5.51103e-07	1.59426e-06	0.000220533	0.49725	2234.63	0.999836	5e-05	1.93406e-05
23101	1727	Whole body fat-free mass	Ease of skin tanning	413158	6456	XMR (dt unmodeled2)	2627	-0.0167	0.0268375	0.5328	1.32978e-05	1.24067e-05	1.29456e-05	0.000362885	0.502424	1313.16	0.499872	5e-05	1.70204e-05
23102	1727	Whole body water mass	Ease of skin tanning	413190	6458	XMR (dt unmodeled2)	2584	-0.0177	0.0286241	0.53714	1.84274e-05	1.64807e-05	1.57523e-05	0.000395807	0.455274	1091.14	0.422269	5e-05	1.73229e-05
23105	1727	Basal metabolic rate	Ease of skin tanning	413178	6458	XMR (dt unmodeled2)	2581	0.0013	0.00870202	0.87922	1.44777e-05	1.3995e-05	1.26763e-05	0.000397518	0.469972	1133.98	0.439355	5e-05	1.695e-05
23106	1727	Impedance of whole body	Ease of skin tanning	413153	6458	XMR (dt unmodeled2)	2284	-0.0231	0.0252372	0.36053	9.61155e-06	1.66121e-06	3.6834e-06	0.000231201	0.545282	2283.49	0.999778	5e-05	1.72215e-05
23109	1727	Impedance of arm (right)	Ease of skin tanning	413141	6458	XMR (dt unmodeled2)	2244	0.0829	0.0261827	0.0015388	5.61456e-06	1.68678e-06	2.87036e-06	0.000226522	0.518857	2243.46	0.999759	5e-05	1.71108e-05
23110	1727	Impedance of arm (left)	Ease of skin tanning	413157	6458	XMR (dt unmodeled2)	2050	0.0571	0.027212	0.036031	1.23696e-05	1.49915e-06	2.92356e-06	0.000235042	0.493005	2049.55	0.999778	5e-05	1.71562e-05
23113	1727	Leg fat-free mass (right)	Ease of skin tanning	413147	6458	XMR (dt unmodeled2)	2450	-0.0079	0.0246024	0.7476	2.12209e-05	8.98471e-06	1.05072e-05	0.000335375	0.499606	1410.43	0.575686	5e-05	1.76145e-05
23114	1727	Leg predicted mass (right)	Ease of skin tanning	413146	6458	XMR (dt unmodeled2)	2490	-0.0101	0.025066	0.68768	1.82412e-05	7.93288e-06	1.04041e-05	0.000325373	0.517801	1496.41	0.600969	5e-05	1.76023e-05
23117	1727	Leg fat-free mass (left)	Ease of skin tanning	413118	6455	XMR (dt unmodeled2)	2543	-0.0026	0.0154581	0.86424	1.79927e-05	1.0416e-05	1.04493e-05	0.000350189	0.480205	1312.25	0.516024	5e-05	1.8398e-05
23118	1727	Leg predicted mass (left)	Ease of skin tanning	413113	6455	XMR (dt unmodeled2)	2463	0.0002	0.00198756	0.92015	1.47565e-05	1.05054e-05	1.06204e-05	0.000348954	0.46518	1272.95	0.51683	5e-05	1.85298e-05
23119	1727	Arm fat percentage (right)	Ease of skin tanning	413107	6454	XMR (dt unmodeled2)	1833	0.0634	0.0289513	0.028619	9.19135e-06	7.46128e-07	2.40561e-06	0.000231007	0.43225	1832.69	0.999829	5e-05	1.86282e-05
23120	1727	Arm fat mass (right)	Ease of skin tanning	413080	6454	XMR (dt unmodeled2)	2017	0.0567	0.0287325	0.048561	1.23258e-05	7.14355e-07	1.89643e-06	0.000222854	0.455481	2016.64	0.99982	5e-05	1.95555e-05
23121	1727	Arm fat-free mass (right)	Ease of skin tanning	413074	6454	XMR (dt unmodeled2)	2348	-0.0143	0.0290592	0.62263	1.23499e-05	1.43277e-05	1.55518e-05	0.000370705	0.413454	1042.81	0.444127	5e-05	1.74309e-05
23122	1727	Arm predicted mass (right)	Ease of skin tanning	413067	6454	XMR (dt unmodeled2)	2407	-0.0111	0.0273652	0.68385	1.38989e-05	1.10722e-05	1.16595e-05	0.000341834	0.445052	1233.2	0.512338	5e-05	1.75861e-05
23123	1727	Arm fat percentage (left)	Ease of skin tanning	413046	6454	XMR (dt unmodeled2)	1844	0.0742	0.0289518	0.010356	9.75571e-06	5.15845e-07	1.94012e-06	0.000233211	0.436203	1843.7	0.999838	5e-05	1.8485e-05
23124	1727	Arm fat mass (left)	Ease of skin tanning	413007	6454	XMR (dt unmodeled2)	2094	0.0581	0.0284339	0.040937	1.46573e-05	4.71176e-07	1.17914e-06	0.000224831	0.473312	2093.66	0.999836	5e-05	1.95871e-05
23125	1727	Arm fat-free mass (left)	Ease of skin tanning	412998	6453	XMR (dt unmodeled2)	2368	0.0118	0.0268932	0.66022	1.45367e-05	1.04267e-05	1.14408e-05	0.000356832	0.46318	1229.95	0.519404	5e-05	1.73388e-05
23126	1727	Arm predicted mass (left)	Ease of skin tanning	412983	6453	XMR (dt unmodeled2)	2388	-0.0123	0.027625	0.65562	1.59322e-05	1.24929e-05	1.35276e-05	0.000374991	0.446589	1122.95	0.470249	5e-05	1.72076e-05
23129	1727	Trunk fat-free mass	Ease of skin tanning	412844	6451	XMR (dt unmodeled2)	2501	-0.0124	0.0284941	0.66237	2.53387e-05	1.78278e-05	1.54239e-05	0.000398384	0.437737	1049.14	0.419487	5e-05	1.74771e-05
23130	1727	Trunk predicted mass	Ease of skin tanning	412802	6451	XMR (dt unmodeled2)	2484	-0.004	0.0195185	0.83745	2.47003e-05	1.75556e-05	1.68127e-05	0.000397875	0.443451	1054.12	0.424365	5e-05	1.70557e-05
30100	1727	Mean platelet (thrombocyte) volume	Ease of skin tanning	407987	6281	XMR (dt unmodeled2)	1840	0.0724	0.0302838	0.016813	1.57059e-05	6.79184e-05	5.72156e-05	0.000529764	0.374351	654.02	0.355446	5e-05	1.83683e-05
30300	1727	High light scatter reticulocyte count	Ease of skin tanning	401345	6108	XMR (dt unmodeled2)	1500	0.0152	0.0376951	0.68723	2.44406e-05	4.1779e-05	2.79921e-05	0.000519639	0.245582	452.638	0.301759	5e-05	1.82293e-05
3062	1727	Forced vital capacity (FVC)	Ease of skin tanning	383471	5978	XMR (dt unmodeled2)	1551	-0.0636	0.0421709	0.13159	3.37909e-05	1.41924e-05	1.35073e-05	0.000417891	0.258239	584.997	0.377174	5e-05	1.82083e-05
3063	1727	Forced expiratory volume in 1-second (FEV1)	Ease of skin tanning	383471	5978	XMR (dt unmodeled2)	1392	-0.0536	0.0524888	0.30754	3.07263e-05	1.97317e-05	1.30315e-05	0.000435514	0.174461	387.284	0.278222	5e-05	1.90994e-05
3064	1727	Peak expiratory flow (PEF)	Ease of skin tanning	383471	5978	XMR (dt unmodeled2)	719	-0.2313	0.0866745	0.0076216	1.36153e-05	2.39094e-05	2.04653e-05	0.000376455	0.0550719	135.056	0.187839	5e-05	2.23702e-05
50	1727	Standing height	Ease of skin tanning	419596	6556	XMR (dt unmodeled2)	3350	-0.0582	0.0215236	0.0068165	2.13631e-05	2.19121e-05	1.90321e-05	0.000398273	0.822601	1979.74	0.590967	5e-05	1.46224e-05
51	1727	Seated height	Ease of skin tanning	419245	6554	XMR (dt unmodeled2)	2070	-0.0529	0.0341487	0.12164	1.38258e-05	2.95387e-05	2.36942e-05	0.000421909	0.331689	742.905	0.358891	5e-05	1.67521e-05
30600	1747_5	Albumin	Hair colour (natural	367192	5759	XMR (dt unmodeled2)	943	0.0658	0.04392	0.13402	1.14643e-05	3.96528e-05	4.57797e-05	0.000429754	0.136992	271.615	0.288032	5e-05	2.0173e-05
30870	1747_5	Triglycerides	Hair colour (natural	400639	6211	XMR (dt unmodeled2)	1295	0.0171	0.0384168	0.65576	1.88832e-05	5.45088e-05	4.36572e-05	0.00049204	0.164817	311.172	0.240287	5e-05	2.13954e-05
30890	1747_5	Vitamin D	Hair colour (natural	383324	6046	XMR (dt unmodeled2)	435	-0.0104	0.0707372	0.88329	2.55548e-05	7.84844e-05	8.11084e-05	0.000502397	0.041408	71.2169	0.163717	5e-05	2.2794e-05
20015	1747_5	Sitting height	Hair colour (natural	419233	6554	XMR (dt unmodeled2)	2952	-0.0017	0.010053	0.86294	1.68321e-05	2.59598e-05	1.8095e-05	0.000431809	0.583365	1306.85	0.4427	5e-05	1.53028e-05
21002	1747_5	Weight	Hair colour (natural	419316	6558	XMR (dt unmodeled2)	2435	0.0078	0.0197222	0.69265	9.58402e-06	1.63208e-06	2.34364e-06	0.000229154	0.565048	2434.47	0.999782	5e-05	1.80123e-05
23098	1747_5	Weight	Hair colour (natural	413194	6458	XMR (dt unmodeled2)	2331	0.0212	0.0211154	0.31553	5.6131e-06	1.69064e-06	2.48928e-06	0.000234837	0.555064	2330.46	0.99977	5e-05	1.8417e-05
23099	1747_5	Body fat percentage	Hair colour (natural	412960	6455	XMR (dt unmodeled2)	1917	-0.0151	0.0232861	0.51802	3.39502e-06	5.00355e-07	2.04867e-06	0.000225513	0.439194	1916.68	0.999833	5e-05	1.86239e-05
23100	1747_5	Whole body fat mass	Hair colour (natural	412524	6450	XMR (dt unmodeled2)	2235	0.004	0.0172772	0.8175	7.92828e-06	5.58672e-07	1.59871e-06	0.000220635	0.497352	2234.63	0.999836	5e-05	1.93406e-05
23101	1747_5	Whole body fat-free mass	Hair colour (natural	413158	6456	XMR (dt unmodeled2)	2627	-0.0092	0.0214341	0.66647	7.61198e-06	1.223e-05	1.28204e-05	0.000361109	0.504553	1325.09	0.504412	5e-05	1.70204e-05
23102	1747_5	Whole body water mass	Hair colour (natural	413190	6458	XMR (dt unmodeled2)	2584	0.0042	0.0177505	0.81436	8.75043e-06	1.63035e-05	1.56656e-05	0.000394419	0.457028	1099	0.425311	5e-05	1.73229e-05
23105	1747_5	Basal metabolic rate	Hair colour (natural	413178	6458	XMR (dt unmodeled2)	2581	-0.0179	0.0236398	0.44875	8.38717e-06	1.38207e-05	1.25611e-05	0.000395382	0.471511	1143.5	0.443045	5e-05	1.695e-05
23106	1747_5	Impedance of whole body	Hair colour (natural	413153	6458	XMR (dt unmodeled2)	2284	-0.0001	0.00129161	0.94475	7.32667e-06	1.67083e-06	3.68141e-06	0.000231168	0.545184	2283.49	0.999777	5e-05	1.72215e-05
23109	1747_5	Impedance of arm (right)	Hair colour (natural	413141	6458	XMR (dt unmodeled2)	2244	0.0032	0.0159673	0.84339	5.53069e-06	1.69124e-06	2.89448e-06	0.000226431	0.518797	2243.44	0.99975	5e-05	1.71108e-05
23110	1747_5	Impedance of arm (left)	Hair colour (natural	413157	6458	XMR (dt unmodeled2)	2050	0.0129	0.0221329	0.56025	8.9348e-06	1.50921e-06	2.94923e-06	0.000234923	0.492922	2049.54	0.999775	5e-05	1.71562e-05
23113	1747_5	Leg fat-free mass (right)	Hair colour (natural	413147	6458	XMR (dt unmodeled2)	2450	-0.0261	0.0235691	0.26753	1.02806e-05	9.3321e-06	1.09064e-05	0.000339888	0.494413	1375.24	0.561322	5e-05	1.76145e-05
23114	1747_5	Leg predicted mass (right)	Hair colour (natural	413146	6458	XMR (dt unmodeled2)	2490	-0.0257	0.0224206	0.25203	9.24648e-06	8.19943e-06	1.07206e-05	0.000329143	0.513464	1465.23	0.588444	5e-05	1.76023e-05
23117	1747_5	Leg fat-free mass (left)	Hair colour (natural	413118	6455	XMR (dt unmodeled2)	2543	-0.0373	0.0249404	0.1347	1.60003e-05	1.05297e-05	1.05982e-05	0.000350976	0.478368	1303	0.512389	5e-05	1.8398e-05
23118	1747_5	Leg predicted mass (left)	Hair colour (natural	413113	6455	XMR (dt unmodeled2)	2463	-0.0457	0.0251352	0.068787	1.43448e-05	1.06607e-05	1.07943e-05	0.000350263	0.462992	1261.23	0.51207	5e-05	1.85298e-05
23119	1747_5	Arm fat percentage (right)	Hair colour (natural	413107	6454	XMR (dt unmodeled2)	1833	-0.0314	0.023956	0.18999	4.24044e-06	7.27227e-07	2.38483e-06	0.000231346	0.432617	1832.69	0.999829	5e-05	1.86282e-05
23120	1747_5	Arm fat mass (right)	Hair colour (natural	413080	6454	XMR (dt unmodeled2)	2017	-0.0078	0.0217302	0.72112	6.087e-06	7.03613e-07	1.89191e-06	0.000223036	0.455681	2016.64	0.999822	5e-05	1.95555e-05
23121	1747_5	Arm fat-free mass (right)	Hair colour (natural	413074	6454	XMR (dt unmodeled2)	2348	-0.0148	0.0251462	0.55735	8.85734e-06	1.42035e-05	1.54537e-05	0.000369605	0.414613	1048.69	0.446632	5e-05	1.74309e-05
23122	1747_5	Arm predicted mass (right)	Hair colour (natural	413067	6454	XMR (dt unmodeled2)	2407	-0.0309	0.0258205	0.23216	1.34225e-05	1.12126e-05	1.18113e-05	0.000343516	0.443327	1221.66	0.507546	5e-05	1.75861e-05
23123	1747_5	Arm fat percentage (left)	Hair colour (natural	413046	6454	XMR (dt unmodeled2)	1844	0.0004	0.00403096	0.91234	5.36768e-06	5.10799e-07	1.93187e-06	0.000233397	0.436378	1843.7	0.999837	5e-05	1.8485e-05
23124	1747_5	Arm fat mass (left)	Hair colour (natural	413007	6454	XMR (dt unmodeled2)	2094	-0.0083	0.0216691	0.70235	7.60299e-06	4.71568e-07	1.18383e-06	0.000224904	0.473373	2093.66	0.999837	5e-05	1.95871e-05
23125	1747_5	Arm fat-free mass (left)	Hair colour (natural	412998	6453	XMR (dt unmodeled2)	2368	-0.0224	0.023963	0.35033	6.73799e-06	1.04424e-05	1.14719e-05	0.0003573	0.462592	1226.27	0.517851	5e-05	1.73388e-05
23126	1747_5	Arm predicted mass (left)	Hair colour (natural	412983	6453	XMR (dt unmodeled2)	2388	-0.0175	0.0241928	0.47041	7.47204e-06	1.2441e-05	1.34846e-05	0.000374576	0.447093	1125.3	0.47123	5e-05	1.72076e-05
23129	1747_5	Trunk fat-free mass	Hair colour (natural	412844	6451	XMR (dt unmodeled2)	2501	-0.0232	0.0256391	0.36562	1.55955e-05	1.77184e-05	1.53635e-05	0.000397677	0.438434	1052.57	0.420859	5e-05	1.74771e-05
23130	1747_5	Trunk predicted mass	Hair colour (natural	412802	6451	XMR (dt unmodeled2)	2484	-0.0197	0.0250836	0.43216	1.44049e-05	1.75364e-05	1.68431e-05	0.000397647	0.443055	1053.36	0.424058	5e-05	1.70557e-05
30100	1747_5	Mean platelet (thrombocyte) volume	Hair colour (natural	407987	6281	XMR (dt unmodeled2)	1840	-0.0243	0.0247589	0.32598	8.99385e-06	6.78541e-05	5.71247e-05	0.000529728	0.374418	654.321	0.355609	5e-05	1.83683e-05
30300	1747_5	High light scatter reticulocyte count	Hair colour (natural	401345	6108	XMR (dt unmodeled2)	1500	-0.023	0.0319117	0.47059	7.98165e-06	4.15629e-05	2.78443e-05	0.00051947	0.246398	454.377	0.302918	5e-05	1.82293e-05
3062	1747_5	Forced vital capacity (FVC)	Hair colour (natural	383471	5978	XMR (dt unmodeled2)	1551	-0.0171	0.0324508	0.59743	8.08348e-06	1.43366e-05	1.38155e-05	0.000420412	0.257017	578.345	0.372886	5e-05	1.82083e-05
3063	1747_5	Forced expiratory volume in 1-second (FEV1)	Hair colour (natural	383471	5978	XMR (dt unmodeled2)	1392	0.0168	0.0390222	0.66619	6.87596e-06	1.93523e-05	1.27738e-05	0.000434886	0.176234	392.178	0.281737	5e-05	1.90994e-05
3064	1747_5	Peak expiratory flow (PEF)	Hair colour (natural	383471	5978	XMR (dt unmodeled2)	719	0.0266	0.0708427	0.70755	1.06539e-05	2.36976e-05	1.97695e-05	0.000379955	0.0555762	135.708	0.188745	5e-05	2.23702e-05
50	1747_5	Standing height	Hair colour (natural	419596	6556	XMR (dt unmodeled2)	3350	-0.0037	0.0135859	0.78357	1.36953e-05	2.17774e-05	1.89366e-05	0.000397207	0.823042	1985.99	0.592832	5e-05	1.46224e-05
51	1747_5	Seated height	Hair colour (natural	419245	6554	XMR (dt unmodeled2)	2070	0.0142	0.0281133	0.61225	1.48434e-05	2.95714e-05	2.38065e-05	0.000422433	0.331673	741.848	0.358381	5e-05	1.67521e-05

### Sheet: Table S10-nc CSA results 1
Table S10	Results of negative control study in Central/South Asians across 15 methods under three IV selection thresholds (5e-5, 5e-6, 5e-7)
column description:
exposure: phecode of the exposure
outcome: phecode of the outcome
exposure_name: description of the exposure
outcome_name: description of the outcome
exp_N1: sample size of the exposure trait in the auxiliary population
exp_N2: sample size of the exposure trait in the target population
Threshold: IV selection threshold
For each of the following MR methods, its results are recorded in these columns:
method list: XMR, MRAPSS, Egger, Weighted-mode, IVW, Weighted-median, CAUSE (5e-5), MRMix, MR-Robust, MR-PRESSO, MR-Lasso, IVW_fe, cML-MA, ConMix, dIVW
nIV_method: number of IVs used in the corresponding method
beta_method: causal effect estimate by the corresponding method
beta.se_method: standard error of the causal effect estimate by the corresponding method
beta.pvalue_method: p-value of the causal effect estimate by the corresponding method
Unique columns:
Threshold_modified_XMR: modified threshold used in XMR fitting algorithm
nvalid_XMR: number of valid IVs detected by XMR
nvalid_MRAPSS: number of valid IVs detected by MRAPSS
CL_ConMix: The lower limit of the 95% confidence interval from ConMix
CU_ConMix: The upper limit of the 95% confidence interval from ConMix
exposure	outcome	exposure_name	outcome_name	exp_N1	exp_N2	Threshold	Threshold_modified_XMR	nIV_XMR	nvalid_XMR	beta_XMR	beta.se_XMR	beta.pvalue_XMR	nIV_MRAPSS	nvalid_MRAPSS	beta_MRAPSS	beta.se_MRAPSS	beta.pvalue_MRAPSS	nIV_Egger	beta_Egger	beta.se_Egger	beta.pvalue_Egger	nIV_Weighted-mode	beta_Weighted-mode	beta.se_Weighted-mode	beta.pvalue_Weighted-mode	nIV_IVW	beta_IVW	beta.se_IVW	beta.pvalue_IVW	nIV_Weighted-median	beta_Weighted-median	beta.se_Weighted-median	beta.pvalue_Weighted-median	nIV_CAUSE (5e-5)	beta_CAUSE (5e-5)	beta.se_CAUSE (5e-5)	beta.pvalue_CAUSE (5e-5)	nIV_MRMix	beta_MRMix	beta.se_MRMix	beta.pvalue_MRMix	nIV_MR-Robust	beta_MR-Robust	beta.se_MR-Robust	beta.pvalue_MR-Robust	nIV_MR-PRESSO	beta_MR-PRESSO	beta.se_MR-PRESSO	beta.pvalue_MR-PRESSO	nIV_MR-Lasso	beta_MR-Lasso	beta.se_MR-Lasso	beta.pvalue_MR-Lasso	nIV_IVW_fe	beta_IVW_fe	beta.se_IVW_fe	beta.pvalue_IVW_fe	nIV_cML-MA	beta_cML-MA	beta.se_cML-MA	beta.pvalue_cML-MA	nIV_ConMix	beta_ConMix	beta.pvalue_ConMix	CL_ConMix	CU_ConMix	nIV_dIVW	beta_dIVW	beta.se_dIVW	beta.pvalue_dIVW
50	1727	Standing height	Ease of skin tanning	419596	8657	5e-07	3.0042e-09	1995	446.132	-0.025	0.028696	0.38345	NA	NA	NA	NA	NA	NA	NA	NA	NA	NA	NA	NA	NA	NA	NA	NA	NA	NA	NA	NA	NA	NA	NA	NA	NA	NA	NA	NA	NA	NA	NA	NA	NA	NA	NA	NA	NA	NA	NA	NA	NA	NA	NA	NA	NA	NA	NA	NA	NA	NA	NA	NA	NA	NA	NA	NA	NA	NA
50	1727	Standing height	Ease of skin tanning	419596	8657	5e-06	4.50433e-08	2405	467.611	-0.0247	0.0276095	0.37067	11	10.116	-0.00483624	0.693092	0.99443	11	-1.37447	1.58282	0.407752	11	-0.0815045	0.141813	0.578172	11	-0.0955021	0.0677668	0.158754	11	-0.0920268	0.0917209	0.315699	11	-0.0548048	0.12536	0.858025	11	-0.1	0.0732781	0.172359	11	-0.101139	0.062109	0.103437	11	-0.0955021	0.0617162	0.152796	11	-0.0955021	0.0677668	0.158754	11	-0.0955021	0.0677668	0.158754	11	-0.100458	0.0697419	0.149748	11	-0.17	0.0710655	-0.4	0.06	11	-0.0998742	0.0615689	0.10477
50	1727	Standing height	Ease of skin tanning	419596	8657	5e-05	7.02459e-07	2983	545.801	-0.0369	0.0268044	0.16851	44	43.9916	-0.0290058	0.137812	0.8333	44	-0.26662	0.579868	0.648036	44	-0.214922	0.12242	0.0862782	44	-0.08438	0.0370324	0.022694	44	-0.113338	0.053434	0.0339145	44	-0.0509567	0.111846	0.904345	44	-0.085	0.0430387	0.0482722	44	-0.090688	0.0395201	0.0217483	44	-0.08438	0.035694	0.0226671	44	-0.08438	0.0370324	0.022694	44	-0.08438	0.0370324	0.022694	44	-0.0895639	0.0382415	0.0191776	44	-0.22	0.000786921	-0.33	-0.11	44	-0.0890358	0.0372478	0.0168316
50	1747_5	Standing height	Hair colour (natural	419596	8657	5e-07	3.0042e-09	1995	448.109	-0.027	0.0263774	0.3057	NA	NA	NA	NA	NA	NA	NA	NA	NA	NA	NA	NA	NA	NA	NA	NA	NA	NA	NA	NA	NA	NA	NA	NA	NA	NA	NA	NA	NA	NA	NA	NA	NA	NA	NA	NA	NA	NA	NA	NA	NA	NA	NA	NA	NA	NA	NA	NA	NA	NA	NA	NA	NA	NA	NA	NA	NA	NA
50	1747_5	Standing height	Hair colour (natural	419596	8657	5e-06	4.50433e-08	2405	469.466	-0.0286	0.0252826	0.25828	11	10.9946	-0.354345	0.644084	0.58221	11	0.4417	1.47235	0.770992	11	0.0604727	0.146829	0.689133	11	-0.0284037	0.0630371	0.652287	11	0.00976246	0.0837012	0.90715	11	-0.0171177	0.124185	0.999999	11	-0.03	0.0666306	0.652535	11	-0.0197798	0.0688137	0.773775	11	-0.0284037	0.0536604	0.60813	11	-0.0284037	0.0630371	0.652287	11	-0.0284037	0.0630371	0.652287	11	-0.027925	0.0644029	0.66458	11	0.06	0.593777	-0.41	0.25	11	-0.0297041	0.0535085	0.578807
50	1747_5	Standing height	Hair colour (natural	419596	8657	5e-05	7.02459e-07	2983	551.136	-0.0081	0.0215153	0.70605	44	43.9936	0.124114	0.133255	0.35165	44	-0.398414	0.565273	0.484815	44	0.131876	0.113751	0.252715	44	0.0176169	0.0359083	0.623703	44	0.045032	0.0506834	0.374274	44	0.0763854	0.108698	0.743881	44	0.02	0.0394243	0.611944	44	0.0226489	0.0383587	0.554889	44	0.0176169	0.0359083	0.626197	44	0.030009	0.0356513	0.399936	44	0.0176169	0.0344477	0.609064	44	0.0198942	0.035696	0.577307	44	0.12	0.0438601	0.01	0.25	44	0.018589	0.0374572	0.619702
51	1727	Seated height	Ease of skin tanning	419245	8649	5e-07	3.00347e-09	1014	187.799	-0.0473	0.0444997	0.28752	NA	NA	NA	NA	NA	NA	NA	NA	NA	NA	NA	NA	NA	NA	NA	NA	NA	NA	NA	NA	NA	NA	NA	NA	NA	NA	NA	NA	NA	NA	NA	NA	NA	NA	NA	NA	NA	NA	NA	NA	NA	NA	NA	NA	NA	NA	NA	NA	NA	NA	NA	NA	NA	NA	NA	NA	NA	NA
51	1727	Seated height	Ease of skin tanning	419245	8649	5e-06	4.50332e-08	1321	206.486	-0.0407	0.0411599	0.32229	NA	NA	NA	NA	NA	NA	NA	NA	NA	NA	NA	NA	NA	NA	NA	NA	NA	NA	NA	NA	NA	NA	NA	NA	NA	NA	NA	NA	NA	NA	NA	NA	NA	NA	NA	NA	NA	NA	NA	NA	NA	NA	NA	NA	NA	NA	NA	NA	NA	NA	NA	NA	NA	NA	NA	NA	NA	NA
51	1727	Seated height	Ease of skin tanning	419245	8649	5e-05	7.02315e-07	1851	215.108	-0.0211	0.0374908	0.57424	30	28.9344	-0.170951	0.334883	0.60971	30	-0.417859	0.989	0.675883	30	-0.119094	0.130378	0.368538	30	-0.104501	0.0524898	0.0464942	30	-0.0979617	0.0684949	0.152658	30	4.68028e-15	0.351863	NA	30	-0.16	0.649038	0.805281	30	-0.105198	0.0522521	0.0440845	30	-0.104501	0.0524898	0.0559911	30	-0.125263	0.0480771	0.00917517	30	-0.104501	0.0455926	0.0219025	30	-0.1176	0.0488398	0.0160457	30	-0.16	0.101794	-0.34	0.02	30	-0.110477	0.0545831	0.0429693
51	1747_5	Seated height	Hair colour (natural	419245	8649	5e-07	3.00347e-09	1014	187.327	0.0168	0.0405084	0.67914	NA	NA	NA	NA	NA	NA	NA	NA	NA	NA	NA	NA	NA	NA	NA	NA	NA	NA	NA	NA	NA	NA	NA	NA	NA	NA	NA	NA	NA	NA	NA	NA	NA	NA	NA	NA	NA	NA	NA	NA	NA	NA	NA	NA	NA	NA	NA	NA	NA	NA	NA	NA	NA	NA	NA	NA	NA	NA
51	1747_5	Seated height	Hair colour (natural	419245	8649	5e-06	4.50332e-08	1321	205.829	0.0223	0.0387154	0.56457	NA	NA	NA	NA	NA	NA	NA	NA	NA	NA	NA	NA	NA	NA	NA	NA	NA	NA	NA	NA	NA	NA	NA	NA	NA	NA	NA	NA	NA	NA	NA	NA	NA	NA	NA	NA	NA	NA	NA	NA	NA	NA	NA	NA	NA	NA	NA	NA	NA	NA	NA	NA	NA	NA	NA	NA	NA	NA
51	1747_5	Seated height	Hair colour (natural	419245	8649	5e-05	7.02315e-07	1851	213.485	0.0202	0.0372704	0.58787	30	29.2213	0.324757	0.296633	0.2736	30	0.046477	0.806375	0.954447	30	-0.0430228	0.123484	0.730052	30	0.0302657	0.0427208	0.478663	30	0.0102192	0.0601767	0.865152	30	0.0604452	0.148527	0.969217	30	0.035	0.0721005	0.627369	30	0.0245944	0.0466346	0.597926	30	0.0302657	0.0427208	0.48432	30	0.0302657	0.0427208	0.478663	30	0.0302657	0.0424105	0.475452	30	0.0300175	0.0440313	0.495409	30	-0.07	0.21914	-0.2	0.26	30	0.0319964	0.0444071	0.471202
3062	1727	Forced vital capacity (FVC)	Ease of skin tanning	383471	8080	5e-07	3.18259e-09	640	83.4104	-0.0551	0.067652	0.41563	NA	NA	NA	NA	NA	NA	NA	NA	NA	NA	NA	NA	NA	NA	NA	NA	NA	NA	NA	NA	NA	NA	NA	NA	NA	NA	NA	NA	NA	NA	NA	NA	NA	NA	NA	NA	NA	NA	NA	NA	NA	NA	NA	NA	NA	NA	NA	NA	NA	NA	NA	NA	NA	NA	NA	NA	NA	NA
3062	1727	Forced vital capacity (FVC)	Ease of skin tanning	383471	8080	5e-06	4.75152e-08	904	87.134	-0.0775	0.0670848	0.24777	NA	NA	NA	NA	NA	NA	NA	NA	NA	NA	NA	NA	NA	NA	NA	NA	NA	NA	NA	NA	NA	NA	NA	NA	NA	NA	NA	NA	NA	NA	NA	NA	NA	NA	NA	NA	NA	NA	NA	NA	NA	NA	NA	NA	NA	NA	NA	NA	NA	NA	NA	NA	NA	NA	NA	NA	NA	NA
3062	1727	Forced vital capacity (FVC)	Ease of skin tanning	383471	8080	5e-05	7.3755e-07	1359	100.971	-0.0534	0.0634912	0.39998	28	27.8588	0.0969406	0.661458	0.88348	28	-0.527382	1.00596	0.60454	28	-0.268002	0.156281	0.0978251	28	-0.12469	0.0474676	0.00861791	28	-0.137189	0.0669605	0.0404808	28	0.0159031	0.251534	1	28	-0.13	0.0497657	0.0089951	28	-0.125152	0.0506766	0.0135257	28	-0.12469	0.0474676	0.0140304	28	-0.12469	0.0474676	0.00861791	28	-0.12469	0.0455153	0.00615277	28	-0.132809	0.0473783	0.00506048	28	-0.31	0.00515831	-0.45	-0.16	28	-0.131788	0.0493063	0.00752118
3062	1747_5	Forced vital capacity (FVC)	Hair colour (natural	383471	8080	5e-07	3.18259e-09	640	82.4526	0.0848	0.0694099	0.2218	NA	NA	NA	NA	NA	NA	NA	NA	NA	NA	NA	NA	NA	NA	NA	NA	NA	NA	NA	NA	NA	NA	NA	NA	NA	NA	NA	NA	NA	NA	NA	NA	NA	NA	NA	NA	NA	NA	NA	NA	NA	NA	NA	NA	NA	NA	NA	NA	NA	NA	NA	NA	NA	NA	NA	NA	NA	NA
3062	1747_5	Forced vital capacity (FVC)	Hair colour (natural	383471	8080	5e-06	4.75152e-08	904	85.9753	0.0673	0.0675308	0.31874	NA	NA	NA	NA	NA	NA	NA	NA	NA	NA	NA	NA	NA	NA	NA	NA	NA	NA	NA	NA	NA	NA	NA	NA	NA	NA	NA	NA	NA	NA	NA	NA	NA	NA	NA	NA	NA	NA	NA	NA	NA	NA	NA	NA	NA	NA	NA	NA	NA	NA	NA	NA	NA	NA	NA	NA	NA	NA
3062	1747_5	Forced vital capacity (FVC)	Hair colour (natural	383471	8080	5e-05	7.3755e-07	1359	99.6842	0.0763	0.0646283	0.23807	28	1.92062	-4.27371	3.83622	0.26526	28	0.434102	1.04902	0.682401	28	0.0535081	0.118624	0.65554	28	0.00594564	0.0495053	0.904403	28	0.0605188	0.0597649	0.311244	28	-0.0347577	0.446673	0.938848	28	0.03	0.0598498	0.616192	28	0.0560378	0.0580151	0.334085	28	0.00594564	0.0495053	0.905292	28	0.0370951	0.0430691	0.389077	28	0.00594564	0.0423385	0.888319	28	0.0399384	0.044913	0.373875	28	0.1	0.117082	-0.03	0.2	28	0.00628408	0.0513805	0.902658
3063	1727	Forced expiratory volume in 1-second (FEV1)	Ease of skin tanning	383471	8080	5e-07	3.18259e-09	542	76.2059	-0.1278	0.070204	0.068667	NA	NA	NA	NA	NA	NA	NA	NA	NA	NA	NA	NA	NA	NA	NA	NA	NA	NA	NA	NA	NA	NA	NA	NA	NA	NA	NA	NA	NA	NA	NA	NA	NA	NA	NA	NA	NA	NA	NA	NA	NA	NA	NA	NA	NA	NA	NA	NA	NA	NA	NA	NA	NA	NA	NA	NA	NA	NA
3063	1727	Forced expiratory volume in 1-second (FEV1)	Ease of skin tanning	383471	8080	5e-06	4.75152e-08	794	76.8791	-0.1559	0.0702466	0.026429	7	6.99919	-1.01607	0.601582	0.091221	7	0.543245	2.15252	0.810797	7	-0.270719	0.156782	0.134964	7	-0.297811	0.082133	0.00028789	7	-0.295396	0.112011	0.00835906	7	-0.0535943	0.244937	0.0212012	7	-0.31	0.0886097	0.000467903	7	-0.297485	0.0599038	6.83307e-07	7	-0.297811	0.0550212	0.00164413	7	-0.297811	0.082133	0.00028789	7	-0.297811	0.082133	0.00028789	7	-0.303026	0.0864422	0.000455683	7	-0.33	0.00245737	-0.57	-0.14	7	-0.311467	0.0538196	7.15564e-09
3063	1727	Forced expiratory volume in 1-second (FEV1)	Ease of skin tanning	383471	8080	5e-05	7.3755e-07	1268	91.1171	-0.1503	0.0676982	0.026388	28	27.9946	-0.143249	0.194488	0.4614	28	-1.54323	0.687537	0.0335254	28	-0.21719	0.132222	0.112058	28	-0.142429	0.0450287	0.00156113	28	-0.144135	0.0658306	0.0285618	28	-0.0108347	0.248528	0.997204	28	-0.15	0.0524294	0.00422322	28	-0.14703	0.046606	0.00160643	28	-0.142429	0.044289	0.00336271	28	-0.142429	0.0450287	0.00156113	28	-0.142429	0.0450287	0.00156113	28	-0.151531	0.047034	0.00127418	28	-0.24	0.00154297	-0.39	-0.13	28	-0.150355	0.0459653	0.00107151
3063	1747_5	Forced expiratory volume in 1-second (FEV1)	Hair colour (natural	383471	8080	5e-07	3.18259e-09	542	76.6375	0.0621	0.0722835	0.38995	NA	NA	NA	NA	NA	NA	NA	NA	NA	NA	NA	NA	NA	NA	NA	NA	NA	NA	NA	NA	NA	NA	NA	NA	NA	NA	NA	NA	NA	NA	NA	NA	NA	NA	NA	NA	NA	NA	NA	NA	NA	NA	NA	NA	NA	NA	NA	NA	NA	NA	NA	NA	NA	NA	NA	NA	NA	NA
3063	1747_5	Forced expiratory volume in 1-second (FEV1)	Hair colour (natural	383471	8080	5e-06	4.75152e-08	794	77.9092	0.0705	0.0743653	0.34328	7	0.000918766	-0.141086	21.6222	0.99479	7	1.10667	2.00228	0.604264	7	0.0438976	0.144107	0.770947	7	-0.0480911	0.0764006	0.529048	7	-0.00819064	0.0950913	0.93136	7	-0.00794166	0.148382	0.983629	7	-0.055	0.0776437	0.478719	7	-0.042075	0.074361	0.571516	7	-0.0480911	0.0536836	0.404851	7	-0.0480911	0.0764006	0.529048	7	-0.0480911	0.0764006	0.529048	7	-0.0479437	0.0776079	0.536728	7	-0.05	0.813795	-0.55	0.26	7	-0.0502962	0.051995	0.33338
3063	1747_5	Forced expiratory volume in 1-second (FEV1)	Hair colour (natural	383471	8080	5e-05	7.3755e-07	1268	92.4156	0.12	0.0702861	0.087884	28	27.9934	-0.0936516	0.168567	0.5785	28	0.545399	0.685665	0.433565	28	0.0772082	0.118547	0.520365	28	-0.0331681	0.0446686	0.457761	28	0.0489139	0.0610615	0.423097	28	-0.0579032	0.24888	0.561149	28	0.14	0.136459	0.304915	28	-0.0261518	0.0491197	0.594443	28	-0.0331681	0.0446686	0.464173	NA	NA	NA	NA	28	-0.0331681	0.041886	0.428438	28	-0.03359	0.0435284	0.440304	28	0.07	0.360786	-0.12	0.21	28	-0.0350137	0.0463074	0.44958
3064	1727	Peak expiratory flow (PEF)	Ease of skin tanning	383471	8080	5e-07	3.18259e-09	228	11.5345	-0.1752	0.201361	0.38423	NA	NA	NA	NA	NA	NA	NA	NA	NA	NA	NA	NA	NA	NA	NA	NA	NA	NA	NA	NA	NA	NA	NA	NA	NA	NA	NA	NA	NA	NA	NA	NA	NA	NA	NA	NA	NA	NA	NA	NA	NA	NA	NA	NA	NA	NA	NA	NA	NA	NA	NA	NA	NA	NA	NA	NA	NA	NA
3064	1727	Peak expiratory flow (PEF)	Ease of skin tanning	383471	8080	5e-06	4.75152e-08	355	18.7149	-0.2065	0.175459	0.23932	9	8.99866	-0.0577743	0.262187	0.82559	9	0.963934	1.70976	0.590497	9	0.0210679	0.160232	0.89864	9	-0.113784	0.0712275	0.110159	9	-0.0296372	0.0929456	0.749828	9	2.24994e-15	0.186505	0.158655	9	-0.12	0.0734979	0.102532	9	-0.112654	0.0612412	0.0658394	9	-0.113784	0.0584665	0.0875118	9	-0.113784	0.0712275	0.110159	9	-0.113784	0.0712275	0.110159	9	-0.115992	0.0728207	0.111194	9	-0.29	0.151046	-0.5	0.15	9	-0.118822	0.0576165	0.0391805
3064	1727	Peak expiratory flow (PEF)	Ease of skin tanning	383471	8080	5e-05	7.3755e-07	666	27.4813	-0.2279	0.14995	0.1285	34	33.9909	-0.181652	0.121363	0.13445	34	0.170209	0.561126	0.763598	34	-0.251938	0.126477	0.0547036	34	-0.143496	0.0403985	0.000382292	34	-0.175649	0.0585067	0.00268031	34	5.81479e-15	0.32053	NA	34	-0.15	0.0445009	0.000749722	34	-0.144752	0.0403717	0.000336453	34	-0.143496	0.0383628	0.000698269	34	-0.143496	0.0403985	0.000382292	34	-0.143496	0.0403985	0.000382292	34	-0.151211	0.0419533	0.000313031	34	-0.31	0.000999475	-0.41	-0.14	34	-0.15129	0.0398972	0.000149435
3064	1747_5	Peak expiratory flow (PEF)	Hair colour (natural	383471	8080	5e-07	3.18259e-09	228	11.5773	-0.041	0.13215	0.7564	NA	NA	NA	NA	NA	NA	NA	NA	NA	NA	NA	NA	NA	NA	NA	NA	NA	NA	NA	NA	NA	NA	NA	NA	NA	NA	NA	NA	NA	NA	NA	NA	NA	NA	NA	NA	NA	NA	NA	NA	NA	NA	NA	NA	NA	NA	NA	NA	NA	NA	NA	NA	NA	NA	NA	NA	NA	NA
3064	1747_5	Peak expiratory flow (PEF)	Hair colour (natural	383471	8080	5e-06	4.75152e-08	355	18.7479	-0.0421	0.154118	0.78493	9	8.99859	-0.107308	0.220461	0.62644	9	-2.22653	1.59043	0.204254	9	-0.10942	0.140442	0.458339	9	-0.0649723	0.0662562	0.326779	9	-0.09369	0.0873033	0.283202	9	-0.055962	0.118011	0.605401	9	-0.065	0.0667719	0.330323	9	-0.0629933	0.055023	0.252269	9	-0.0649723	0.0438557	0.176751	9	-0.0649723	0.0662562	0.326779	9	-0.0649723	0.0662562	0.326779	9	-0.0652944	0.0672295	0.33144	9	-0.13	0.404668	-0.43	0.21	9	-0.0678486	0.0432013	0.116293
3064	1747_5	Peak expiratory flow (PEF)	Hair colour (natural	383471	8080	5e-05	7.3755e-07	666	27.8256	-0.0446	0.145955	0.7598	34	33.9514	-0.0465454	0.100315	0.64265	34	-0.454942	0.521962	0.38992	34	-0.0606836	0.110806	0.587612	34	-0.0331299	0.0375789	0.377988	34	-0.0182658	0.050177	0.715837	34	-0.0878544	0.191539	0.956003	34	-0.04	0.0460122	0.384664	34	-0.0239067	0.0365108	0.512606	34	-0.0331299	0.0344392	0.343056	34	-0.0331299	0.0375789	0.377988	34	-0.0331299	0.0375789	0.377988	34	-0.0308471	0.0391657	0.430928	34	-0.01	0.750922	-0.14	0.1	34	-0.0349294	0.0357749	0.328883
20015	1727	Sitting height	Ease of skin tanning	419233	8649	5e-07	3.00371e-09	1578	318.358	-0.0257	0.0348155	0.46124	NA	NA	NA	NA	NA	NA	NA	NA	NA	NA	NA	NA	NA	NA	NA	NA	NA	NA	NA	NA	NA	NA	NA	NA	NA	NA	NA	NA	NA	NA	NA	NA	NA	NA	NA	NA	NA	NA	NA	NA	NA	NA	NA	NA	NA	NA	NA	NA	NA	NA	NA	NA	NA	NA	NA	NA	NA	NA
20015	1727	Sitting height	Ease of skin tanning	419233	8649	5e-06	4.50365e-08	1981	352.819	-0.0358	0.0335872	0.28619	4	3.99954	0.0358133	0.202749	0.85979	4	-1.6531	1.80209	0.455812	4	0.0393049	0.192927	0.851602	4	-0.00965908	0.107395	0.928335	4	0.00742049	0.127747	0.953679	4	0.0092967	0.0944373	0.971663	4	-0.01	0.108136	0.926319	4	-0.00753241	0.0852246	0.929572	4	-0.00965908	0.0812438	0.912877	4	-0.00965908	0.107395	0.928335	4	-0.00965908	0.107395	0.928335	4	-0.00804402	0.109308	0.941336	4	0.07	0.887202	-1.5	1.5	4	-0.0100617	0.0732927	0.890809
20015	1727	Sitting height	Ease of skin tanning	419233	8649	5e-05	7.02362e-07	2620	388.188	-0.0486	0.0318451	0.12689	42	41.9844	0.304584	0.241573	0.20737	42	-0.224537	0.612071	0.715666	42	-0.010472	0.112315	0.926169	42	-0.0304291	0.0385996	0.430505	42	-0.0342747	0.0556352	0.537854	42	0.0956052	0.132258	0.775367	42	-0.025	0.145688	0.863753	42	-0.0411774	0.0440746	0.350166	42	-0.0304291	0.0385996	0.43504	42	-0.0304291	0.0385996	0.430505	42	-0.0304291	0.0385666	0.430111	42	-0.0359534	0.0404132	0.373657	42	-0.12	0.359007	-0.21	0.06	42	-0.0321724	0.0403242	0.424961
20015	1747_5	Sitting height	Hair colour (natural	419233	8649	5e-07	3.00371e-09	1578	318.167	0.0056	0.0266861	0.83315	NA	NA	NA	NA	NA	NA	NA	NA	NA	NA	NA	NA	NA	NA	NA	NA	NA	NA	NA	NA	NA	NA	NA	NA	NA	NA	NA	NA	NA	NA	NA	NA	NA	NA	NA	NA	NA	NA	NA	NA	NA	NA	NA	NA	NA	NA	NA	NA	NA	NA	NA	NA	NA	NA	NA	NA	NA	NA
20015	1747_5	Sitting height	Hair colour (natural	419233	8649	5e-06	4.50365e-08	1981	353.562	0.0017	0.0132432	0.89817	4	3.99939	0.131883	0.192999	0.4944	4	0.310049	1.92829	0.887032	4	-0.0134242	0.17542	0.943818	4	0.0476332	0.099899	0.633495	4	-0.00103115	0.116693	0.99295	4	0.0454624	0.14049	0.980702	4	0.055	0.107415	0.608628	4	0.0318415	0.135057	0.813616	4	0.0476332	0.0942628	0.648119	4	0.0476332	0.099899	0.633495	4	0.0476332	0.099899	0.633495	4	0.0458869	0.102877	0.655571	4	-0.04	0.730246	-1.5	1.5	4	0.0496187	0.0850494	0.559617
20015	1747_5	Sitting height	Hair colour (natural	419233	8649	5e-05	7.02362e-07	2620	388.505	-0.0099	0.02641	0.70699	42	14.7599	0.154482	0.257185	0.54806	42	-0.112327	0.563098	0.842898	42	-0.0308253	0.116612	0.792841	42	-0.014804	0.0358749	0.679859	42	-0.00922708	0.0521996	0.859693	42	0.00750311	0.112872	1	42	-0.01	0.0514077	0.845766	42	-0.0196259	0.0377481	0.603121	42	-0.014804	0.0354798	0.678671	42	-0.014804	0.0358749	0.679859	42	-0.014804	0.0358749	0.679859	42	-0.0161465	0.0369377	0.662018	42	-0.11	0.0530042	-0.23	0	42	-0.0156521	0.0370637	0.672803
21002	1727	Weight	Ease of skin tanning	419316	8771	5e-07	3.11979e-09	1081	92.2374	0.027	0.0638267	0.67232	NA	NA	NA	NA	NA	NA	NA	NA	NA	NA	NA	NA	NA	NA	NA	NA	NA	NA	NA	NA	NA	NA	NA	NA	NA	NA	NA	NA	NA	NA	NA	NA	NA	NA	NA	NA	NA	NA	NA	NA	NA	NA	NA	NA	NA	NA	NA	NA	NA	NA	NA	NA	NA	NA	NA	NA	NA	NA
21002	1727	Weight	Ease of skin tanning	419316	8771	5e-06	4.66463e-08	1492	112.627	0.0163	0.0524994	0.75608	5	4.99854	-5.00503	7.9086	0.52683	5	7.55452	8.79474	0.45351	5	-0.189842	0.186236	0.365667	5	-0.126588	0.109993	0.249786	5	-0.199849	0.136039	0.141818	5	-0.0291516	0.186388	0.477885	5	-0.12	0.183397	0.512907	5	-0.186039	0.194073	0.337759	5	-0.126588	0.109993	0.313903	5	-0.126588	0.109993	0.249786	5	-0.126588	0.103315	0.220477	5	-0.139899	0.110055	0.203666	5	-0.23	0.0698429	-0.47	0.04	5	-0.132643	0.103165	0.198535
21002	1727	Weight	Ease of skin tanning	419316	8771	5e-05	7.25233e-07	2143	145.221	0.0198	0.0525211	0.7068	37	36.9951	0.0701936	0.754935	0.92592	37	-0.64949	1.00223	0.521184	37	-0.144712	0.154096	0.353937	37	-0.0110771	0.0486965	0.820056	37	-0.0375042	0.0622437	0.546816	37	0.00701125	0.303569	1	37	2.00936e-17	0.0663554	1	37	-0.0136417	0.0515836	0.791426	37	-0.0110771	0.0486965	0.821343	37	-0.0110771	0.0486965	0.820056	37	-0.0110771	0.0414722	0.789394	37	-0.0156633	0.0437562	0.720368	37	-0.15	0.174671	-0.32	0.2	37	-0.0117147	0.0507992	0.817619
21002	1747_5	Weight	Hair colour (natural	419316	8771	5e-07	3.11979e-09	1081	90.9852	0.0621	0.0605627	0.30492	NA	NA	NA	NA	NA	NA	NA	NA	NA	NA	NA	NA	NA	NA	NA	NA	NA	NA	NA	NA	NA	NA	NA	NA	NA	NA	NA	NA	NA	NA	NA	NA	NA	NA	NA	NA	NA	NA	NA	NA	NA	NA	NA	NA	NA	NA	NA	NA	NA	NA	NA	NA	NA	NA	NA	NA	NA	NA
21002	1747_5	Weight	Hair colour (natural	419316	8771	5e-06	4.66463e-08	1492	109.488	0.0342	0.0564745	0.54493	5	4.99944	-1.05232	1.91224	0.58211	5	-3.86641	7.453	0.639758	5	-0.164941	0.158594	0.357063	5	-0.102656	0.0961042	0.28544	5	-0.115364	0.122097	0.344733	5	-0.00792124	0.102958	0.691846	5	-0.11	0.0951984	0.247893	5	-0.103272	0.0660515	0.117932	5	-0.102656	0.0436679	0.0784432	5	-0.102656	0.0961042	0.28544	5	-0.102656	0.0961042	0.28544	5	-0.103809	0.0971742	0.285394	5	-0.1	0.285601	-1.5	1.5	5	-0.107567	0.0410552	0.00879163
21002	1747_5	Weight	Hair colour (natural	419316	8771	5e-05	7.25233e-07	2143	142.286	0.0328	0.0466986	0.48209	37	36.8485	-0.505554	0.466276	0.27826	37	-0.83692	0.787402	0.295112	37	-0.00428996	0.115118	0.970479	37	-0.0410348	0.0385776	0.287468	37	-0.0137543	0.0534123	0.796784	37	-0.0549987	0.233485	0.966708	37	-0.04	0.0445077	0.368802	37	-0.0449865	0.0379118	0.235381	37	-0.0410348	0.0366248	0.269959	37	-0.0410348	0.0385776	0.287468	37	-0.0410348	0.0385776	0.287468	37	-0.0453517	0.0400057	0.25695	37	-0.11	0.202023	-0.22	0.08	37	-0.0433969	0.0382105	0.256069
23098	1727	Weight	Ease of skin tanning	413194	8658	5e-07	3.13467e-09	1031	93.1087	0.0393	0.0693196	0.57095	NA	NA	NA	NA	NA	NA	NA	NA	NA	NA	NA	NA	NA	NA	NA	NA	NA	NA	NA	NA	NA	NA	NA	NA	NA	NA	NA	NA	NA	NA	NA	NA	NA	NA	NA	NA	NA	NA	NA	NA	NA	NA	NA	NA	NA	NA	NA	NA	NA	NA	NA	NA	NA	NA	NA	NA	NA	NA
23098	1727	Weight	Ease of skin tanning	413194	8658	5e-06	4.68523e-08	1463	115.156	0.0046	0.0282968	0.87163	NA	NA	NA	NA	NA	NA	NA	NA	NA	NA	NA	NA	NA	NA	NA	NA	NA	NA	NA	NA	NA	NA	NA	NA	NA	NA	NA	NA	NA	NA	NA	NA	NA	NA	NA	NA	NA	NA	NA	NA	NA	NA	NA	NA	NA	NA	NA	NA	NA	NA	NA	NA	NA	NA	NA	NA	NA	NA
23098	1727	Weight	Ease of skin tanning	413194	8658	5e-05	7.28155e-07	2052	147.174	0.0017	0.0117914	0.88583	34	33.9937	-0.22678	0.571251	0.69138	34	-0.0202928	1.11055	0.985535	34	-0.181145	0.141276	0.208707	34	-0.0369549	0.0507016	0.466081	34	-0.101332	0.0638201	0.112338	34	-0.0652932	0.306781	0.807759	34	-0.21	0.176026	0.232866	34	-0.046254	0.0568559	0.415914	34	-0.0369549	0.0507016	0.471223	NA	NA	NA	NA	34	-0.0369549	0.0428921	0.38892	34	-0.0467431	0.0460598	0.310184	34	-0.21	0.0274278	-0.33	-0.03	34	-0.0390726	0.0528156	0.459426
23098	1747_5	Weight	Hair colour (natural	413194	8658	5e-07	3.13467e-09	1031	91.5129	0.0665	0.0565424	0.23938	NA	NA	NA	NA	NA	NA	NA	NA	NA	NA	NA	NA	NA	NA	NA	NA	NA	NA	NA	NA	NA	NA	NA	NA	NA	NA	NA	NA	NA	NA	NA	NA	NA	NA	NA	NA	NA	NA	NA	NA	NA	NA	NA	NA	NA	NA	NA	NA	NA	NA	NA	NA	NA	NA	NA	NA	NA	NA
23098	1747_5	Weight	Hair colour (natural	413194	8658	5e-06	4.68523e-08	1463	111.747	0.0444	0.0507187	0.38139	NA	NA	NA	NA	NA	NA	NA	NA	NA	NA	NA	NA	NA	NA	NA	NA	NA	NA	NA	NA	NA	NA	NA	NA	NA	NA	NA	NA	NA	NA	NA	NA	NA	NA	NA	NA	NA	NA	NA	NA	NA	NA	NA	NA	NA	NA	NA	NA	NA	NA	NA	NA	NA	NA	NA	NA	NA	NA
23098	1747_5	Weight	Hair colour (natural	413194	8658	5e-05	7.28155e-07	2052	143.11	0.0316	0.048073	0.51135	34	33.6469	-0.369459	0.362616	0.30826	34	-0.976289	0.86058	0.265031	34	-0.00536586	0.109902	0.961354	34	-0.0388943	0.0398984	0.329643	34	-0.0148324	0.0568912	0.794312	34	-0.0437886	0.224623	0.992677	34	-0.04	0.0477504	0.402205	34	-0.0463627	0.0414935	0.263845	34	-0.0388943	0.0379371	0.312711	34	-0.0388943	0.0398984	0.329643	34	-0.0388943	0.0398984	0.329643	34	-0.0434088	0.0414535	0.295021	34	-0.11	0.0830146	-0.2	0.02	34	-0.0411231	0.039521	0.298089
23099	1727	Body fat percentage	Ease of skin tanning	412960	8654	5e-07	3.13556e-09	778	52.1673	0.1739	0.09369	0.063473	NA	NA	NA	NA	NA	NA	NA	NA	NA	NA	NA	NA	NA	NA	NA	NA	NA	NA	NA	NA	NA	NA	NA	NA	NA	NA	NA	NA	NA	NA	NA	NA	NA	NA	NA	NA	NA	NA	NA	NA	NA	NA	NA	NA	NA	NA	NA	NA	NA	NA	NA	NA	NA	NA	NA	NA	NA	NA
23099	1727	Body fat percentage	Ease of skin tanning	412960	8654	5e-06	4.68646e-08	1122	68.319	0.1613	0.0794185	0.042293	5	4.99809	6.97579	17.3523	0.68768	5	4.50374	3.79595	0.320839	5	0.136795	0.196896	0.525451	5	0.0589759	0.120228	0.623755	5	0.056435	0.137094	0.680594	5	0.00647255	0.187049	0.711748	5	0.17	0.318252	0.593225	5	0.0714218	0.121421	0.556387	5	0.0589759	0.120228	0.649447	5	0.0589759	0.120228	0.623755	5	0.0589759	0.102377	0.564572	5	0.071104	0.109483	0.516046	5	0.16	0.19783	-0.57	0.52	5	0.0617826	0.112668	0.583445
23099	1727	Body fat percentage	Ease of skin tanning	412960	8654	5e-05	7.28331e-07	1677	88.9912	0.155	0.0725019	0.032558	31	30.6821	-0.0898371	0.352663	0.79892	31	1.42066	0.921181	0.133864	31	0.0846344	0.123564	0.49864	31	0.00307749	0.0481714	0.949061	31	0.0327734	0.0636777	0.606779	31	-0.0135434	0.304943	0.990099	31	0.09	0.248048	0.71673	31	0.0106743	0.0491877	0.8282	31	0.00307749	0.0481714	0.949485	31	0.0206248	0.0468484	0.659759	31	0.00307749	0.044655	0.945056	31	0.00732864	0.0470003	0.87609	31	0.07	0.33861	-0.11	0.21	31	0.00325174	0.0500713	0.94822
23099	1747_5	Body fat percentage	Hair colour (natural	412960	8654	5e-07	3.13556e-09	778	51.9152	-0.0421	0.0907906	0.64257	NA	NA	NA	NA	NA	NA	NA	NA	NA	NA	NA	NA	NA	NA	NA	NA	NA	NA	NA	NA	NA	NA	NA	NA	NA	NA	NA	NA	NA	NA	NA	NA	NA	NA	NA	NA	NA	NA	NA	NA	NA	NA	NA	NA	NA	NA	NA	NA	NA	NA	NA	NA	NA	NA	NA	NA	NA	NA
23099	1747_5	Body fat percentage	Hair colour (natural	412960	8654	5e-06	4.68646e-08	1122	68.039	-0.0952	0.0806855	0.23793	5	3.06424	-4.73795	2.87447	0.099294	5	5.34992	5.38488	0.393696	5	-0.0913785	0.153552	0.58381	5	-0.337239	0.165487	0.0415648	5	-0.128485	0.134075	0.337908	5	-0.403478	0.403607	0.0625008	5	-0.11	0.240437	0.647311	5	-0.320425	0.202509	0.113587	5	-0.337239	0.165487	0.111215	5	-0.337239	0.165487	0.0415648	5	-0.337239	0.095232	0.000398261	5	-0.32855	0.12945	0.0111471	5	-0.09	0.457271	-1.2	0.14	5	-0.353288	0.155425	0.0230233
23099	1747_5	Body fat percentage	Hair colour (natural	412960	8654	5e-05	7.28331e-07	1677	86.8582	-0.1071	0.0715592	0.1344	31	2.91509	-1.08293	0.579914	0.061845	31	-1.17077	0.870661	0.189147	31	-0.0676229	0.116778	0.566865	31	-0.122018	0.0448573	0.00652569	31	-0.108521	0.0584492	0.0633582	31	-0.414092	0.356601	0.0968651	31	-0.11	0.106844	0.303225	31	-0.0918033	0.0425756	0.0310648	31	-0.122018	0.0448573	0.0107499	31	-0.0929436	0.042308	0.0280323	31	-0.122018	0.0415384	0.00330905	31	-0.0986646	0.0452155	0.0291023	31	-0.1	0.202154	-0.27	0.05	31	-0.128926	0.0466633	0.00572891
23100	1727	Whole body fat mass	Ease of skin tanning	412524	8645	5e-07	3.1357e-09	923	57.317	0.1777	0.0829677	0.032254	NA	NA	NA	NA	NA	NA	NA	NA	NA	NA	NA	NA	NA	NA	NA	NA	NA	NA	NA	NA	NA	NA	NA	NA	NA	NA	NA	NA	NA	NA	NA	NA	NA	NA	NA	NA	NA	NA	NA	NA	NA	NA	NA	NA	NA	NA	NA	NA	NA	NA	NA	NA	NA	NA	NA	NA	NA	NA
23100	1727	Whole body fat mass	Ease of skin tanning	412524	8645	5e-06	4.68665e-08	1376	66.0809	0.1077	0.0760685	0.15665	4	3.99913	-2.35915	2.83006	0.4045	4	1.153	8.91386	0.908917	4	0.126367	0.279824	0.682211	4	-0.117378	0.185576	0.527054	4	-0.0693309	0.145308	0.63327	4	-0.0317812	0.268318	0.348926	4	0.25	0.166537	0.133313	4	-0.116965	0.168887	0.488585	4	-0.117378	0.185576	0.571973	4	-0.117378	0.185576	0.527054	4	-0.117378	0.111529	0.292597	4	-0.115959	0.124773	0.352699	4	-0.43	0.137141	-0.82	0.52	4	-0.122675	0.168011	0.465292
23100	1727	Whole body fat mass	Ease of skin tanning	412524	8645	5e-05	7.28357e-07	2006	88.305	0.078	0.0639166	0.22233	23	22.9955	0.391912	1.07415	0.71522	23	-1.41178	1.16441	0.238805	23	0.115308	0.165732	0.493873	23	0.0348574	0.06838	0.610219	23	0.106889	0.079009	0.176095	23	0.0523107	0.320217	0.650972	23	2.00936e-17	0.0973766	1	23	0.0375554	0.0733598	0.608697	23	0.0348574	0.06838	0.615295	23	0.0348574	0.06838	0.610219	23	0.0348574	0.051951	0.502241	23	0.0476955	0.0573419	0.405536	23	0.24	0.168199	-0.12	0.36	23	0.036842	0.0706872	0.602229
23100	1747_5	Whole body fat mass	Hair colour (natural	412524	8645	5e-07	3.1357e-09	923	56.4532	0.0241	0.0518832	0.64198	NA	NA	NA	NA	NA	NA	NA	NA	NA	NA	NA	NA	NA	NA	NA	NA	NA	NA	NA	NA	NA	NA	NA	NA	NA	NA	NA	NA	NA	NA	NA	NA	NA	NA	NA	NA	NA	NA	NA	NA	NA	NA	NA	NA	NA	NA	NA	NA	NA	NA	NA	NA	NA	NA	NA	NA	NA	NA
23100	1747_5	Whole body fat mass	Hair colour (natural	412524	8645	5e-06	4.68665e-08	1376	66.2613	0.0295	0.0531277	0.57899	4	3.99955	-0.704189	0.571163	0.21761	4	5.4077	4.08943	0.317012	4	-0.0323069	0.169769	0.861224	4	-0.151321	0.103745	0.144681	4	-0.102731	0.126436	0.416496	4	-0.0161481	0.175343	0.421068	4	-0.16	0.107099	0.13519	4	-0.150443	0.0774958	0.0522214	4	-0.151321	0.0839549	0.169272	4	-0.151321	0.103745	0.144681	4	-0.151321	0.103745	0.144681	4	-0.153378	0.106626	0.150304	4	-0.3	0.223896	-1.5	1.5	4	-0.158149	0.0761554	0.0378324
23100	1747_5	Whole body fat mass	Hair colour (natural	412524	8645	5e-05	7.28357e-07	2006	88.3097	-0.0141	0.0606408	0.81673	23	5.55307	-0.27264	0.468903	0.56094	23	-0.503764	0.833104	0.551868	23	0.0733925	0.130497	0.579525	23	-0.0520501	0.0483251	0.281444	23	-0.0127136	0.0687676	0.853325	23	-0.018608	0.195901	0.905855	23	-0.055	0.0514604	0.285168	23	-0.048653	0.0485795	0.316578	23	-0.0520501	0.0441617	0.251138	23	-0.0520501	0.0483251	0.281444	23	-0.0520501	0.0483251	0.281444	23	-0.0538915	0.049576	0.277016	23	-0.17	0.357129	-0.42	0.21	23	-0.0550136	0.0456594	0.228254
23101	1727	Whole body fat-free mass	Ease of skin tanning	413158	8658	5e-07	3.13542e-09	1312	172.42	0.0849	0.0529396	0.10888	NA	NA	NA	NA	NA	NA	NA	NA	NA	NA	NA	NA	NA	NA	NA	NA	NA	NA	NA	NA	NA	NA	NA	NA	NA	NA	NA	NA	NA	NA	NA	NA	NA	NA	NA	NA	NA	NA	NA	NA	NA	NA	NA	NA	NA	NA	NA	NA	NA	NA	NA	NA	NA	NA	NA	NA	NA	NA
23101	1727	Whole body fat-free mass	Ease of skin tanning	413158	8658	5e-06	4.68626e-08	1702	190.996	0.0769	0.0507155	0.12942	6	5.99935	0.251159	0.340818	0.46117	6	-2.48487	2.21954	0.325592	6	-0.0826127	0.172797	0.652757	6	0.0415675	0.0905461	0.646179	6	-0.0215122	0.115047	0.851672	6	0.0261208	0.16274	0.944391	6	0.045	0.095235	0.636559	6	0.0311349	0.130845	0.811918	6	0.0415675	0.0839496	0.641485	6	0.0415675	0.0905461	0.646179	6	0.0415675	0.0905461	0.646179	6	0.0411747	0.0927094	0.656951	6	-0.08	0.486853	-0.35	0.6	6	0.0434182	0.0800548	0.587573
23101	1727	Whole body fat-free mass	Ease of skin tanning	413158	8658	5e-05	7.28302e-07	2315	210.722	0.0861	0.0482038	0.074218	32	31.9938	0.146126	0.158791	0.35745	32	-0.029177	0.686634	0.966387	32	-0.0253461	0.136366	0.853759	32	0.0131348	0.0436201	0.763324	32	-0.00204292	0.060778	0.973186	32	0.0438605	0.15883	0.933128	32	0.01	0.0462054	0.828657	32	0.0112608	0.0414647	0.785949	32	0.0131348	0.0387598	0.736987	NA	NA	NA	NA	32	0.0131348	0.0436201	0.763324	32	0.0132867	0.04461	0.765824	32	-0.09	0.145156	-0.22	0.26	32	0.0138664	0.0402746	0.730624
23101	1747_5	Whole body fat-free mass	Hair colour (natural	413158	8658	5e-07	3.13542e-09	1312	174.138	0.0264	0.0452154	0.55988	NA	NA	NA	NA	NA	NA	NA	NA	NA	NA	NA	NA	NA	NA	NA	NA	NA	NA	NA	NA	NA	NA	NA	NA	NA	NA	NA	NA	NA	NA	NA	NA	NA	NA	NA	NA	NA	NA	NA	NA	NA	NA	NA	NA	NA	NA	NA	NA	NA	NA	NA	NA	NA	NA	NA	NA	NA	NA
23101	1747_5	Whole body fat-free mass	Hair colour (natural	413158	8658	5e-06	4.68626e-08	1702	190.649	0.0251	0.0424815	0.55533	6	5.99932	-0.24446	0.295984	0.40885	6	-1.33689	2.06463	0.552581	6	-0.101636	0.154651	0.540096	6	-0.05161	0.0842265	0.54004	6	-0.0678708	0.103756	0.513024	6	-0.0204529	0.12901	0.960763	6	-0.05	0.0874184	0.567348	6	-0.0556092	0.0690188	0.42041	6	-0.05161	0.0721606	0.506476	6	-0.05161	0.0842265	0.54004	6	-0.05161	0.0842265	0.54004	6	-0.0546149	0.0861034	0.525889	6	-0.1	0.29487	-0.44	0.41	6	-0.0539077	0.06882	0.433442
23101	1747_5	Whole body fat-free mass	Hair colour (natural	413158	8658	5e-05	7.28302e-07	2315	208.192	0.0038	0.018519	0.83624	32	31.9931	-0.132235	0.149146	0.37529	32	0.103772	0.655627	0.875297	32	-0.0026087	0.11336	0.981788	32	-0.0231088	0.0409986	0.572994	32	-0.0111214	0.0572649	0.846012	32	-0.0577464	0.204097	0.986745	32	-0.03	0.213729	0.888372	32	-0.0166912	0.0413435	0.686419	32	-0.0231088	0.0409986	0.577049	32	-0.0231088	0.0409986	0.572994	32	-0.0231088	0.0405756	0.569	32	-0.0196708	0.042642	0.644582	32	-0.06	0.374696	-0.2	0.2	32	-0.0243959	0.0426018	0.566882
23102	1727	Whole body water mass	Ease of skin tanning	413190	8658	5e-07	3.13475e-09	1293	174.018	0.0788	0.0529381	0.13678	NA	NA	NA	NA	NA	NA	NA	NA	NA	NA	NA	NA	NA	NA	NA	NA	NA	NA	NA	NA	NA	NA	NA	NA	NA	NA	NA	NA	NA	NA	NA	NA	NA	NA	NA	NA	NA	NA	NA	NA	NA	NA	NA	NA	NA	NA	NA	NA	NA	NA	NA	NA	NA	NA	NA	NA	NA	NA
23102	1727	Whole body water mass	Ease of skin tanning	413190	8658	5e-06	4.68534e-08	1679	193.757	0.0633	0.0504192	0.20899	5	4.99945	0.210707	0.276239	0.4456	5	-3.87646	2.92411	0.27685	5	-0.0981698	0.197676	0.645511	5	0.0553426	0.100095	0.580333	5	-0.0235832	0.131078	0.857218	5	0.0320464	0.163214	0.862176	5	0.06	0.103674	0.562768	5	0.052907	0.0966326	0.584031	5	0.0553426	0.100095	0.609777	5	0.0553426	0.100095	0.580333	5	0.0553426	0.097987	0.572213	5	0.0554552	0.100678	0.581759	5	-0.1	0.504193	-1.5	1.5	5	0.0577446	0.0934273	0.536529
23102	1727	Whole body water mass	Ease of skin tanning	413190	8658	5e-05	7.28171e-07	2269	215.297	0.0838	0.0482168	0.082079	32	31.9939	0.185585	0.167295	0.26729	32	0.0124087	0.681735	0.985598	32	-0.0409381	0.128871	0.752868	32	0.0194997	0.0436964	0.655413	32	0.00159027	0.0620149	0.979542	32	0.0737164	0.171486	0.813835	32	0.02	0.0465289	0.667312	32	0.0197459	0.041408	0.633461	32	0.0194997	0.0394445	0.624539	NA	NA	NA	NA	32	0.0194997	0.0436964	0.655413	32	0.0210776	0.0447823	0.637877	32	0.08	0.206105	-0.21	0.29	32	0.0205898	0.0409946	0.615488
23102	1747_5	Whole body water mass	Hair colour (natural	413190	8658	5e-07	3.13475e-09	1293	176.203	0.0509	0.0448722	0.25692	NA	NA	NA	NA	NA	NA	NA	NA	NA	NA	NA	NA	NA	NA	NA	NA	NA	NA	NA	NA	NA	NA	NA	NA	NA	NA	NA	NA	NA	NA	NA	NA	NA	NA	NA	NA	NA	NA	NA	NA	NA	NA	NA	NA	NA	NA	NA	NA	NA	NA	NA	NA	NA	NA	NA	NA	NA	NA
23102	1747_5	Whole body water mass	Hair colour (natural	413190	8658	5e-06	4.68534e-08	1679	193.846	0.0326	0.0421835	0.43998	5	4.99946	-0.24908	0.234026	0.28718	5	0.537516	2.72003	0.855979	5	-0.123194	0.145289	0.444239	5	-0.103492	0.091148	0.256198	5	-0.105912	0.118947	0.373246	5	-0.0368373	0.128692	0.446608	5	-0.11	0.0916393	0.23	5	-0.103803	0.0621049	0.0946399	5	-0.103492	0.0559481	0.138025	5	-0.103492	0.091148	0.256198	5	-0.103492	0.091148	0.256198	5	-0.105396	0.092504	0.254551	5	-0.14	0.257128	-1.5	1.5	5	-0.107983	0.0522975	0.0389427
23102	1747_5	Whole body water mass	Hair colour (natural	413190	8658	5e-05	7.28171e-07	2269	211.778	0.0212	0.0362651	0.55906	32	31.9935	-0.114361	0.166555	0.49232	32	-0.160374	0.65604	0.80854	32	-0.00723182	0.11709	0.951148	32	-0.0147299	0.0413998	0.721993	32	-0.011142	0.0578372	0.847237	32	-0.0370121	0.212767	0.99997	32	-0.02	0.194895	0.918265	32	-0.00666243	0.0423726	0.87506	32	-0.0147299	0.0413998	0.724403	32	-0.0147299	0.0413998	0.721993	32	-0.0147299	0.0406467	0.717061	32	-0.0103427	0.0428345	0.809201	32	0.09	0.200201	-0.17	0.2	32	-0.0155533	0.0430262	0.717737
23105	1727	Basal metabolic rate	Ease of skin tanning	413178	8658	5e-07	3.135e-09	1228	160.833	0.0422	0.0538145	0.43339	NA	NA	NA	NA	NA	NA	NA	NA	NA	NA	NA	NA	NA	NA	NA	NA	NA	NA	NA	NA	NA	NA	NA	NA	NA	NA	NA	NA	NA	NA	NA	NA	NA	NA	NA	NA	NA	NA	NA	NA	NA	NA	NA	NA	NA	NA	NA	NA	NA	NA	NA	NA	NA	NA	NA	NA	NA	NA
23105	1727	Basal metabolic rate	Ease of skin tanning	413178	8658	5e-06	4.68568e-08	1664	175.194	0.0501	0.0532061	0.34608	7	6.99911	0.255727	0.409516	0.53232	7	-0.38563	1.82259	0.840786	7	-0.100797	0.167561	0.569487	7	0.0164071	0.0842448	0.845585	7	-0.0351286	0.113747	0.757449	7	0.0160686	0.162257	0.990432	7	0.02	0.0901109	0.824354	7	-0.00887582	0.171199	0.958652	7	0.0164071	0.0765562	0.8374	7	0.0164071	0.0842448	0.845585	7	0.0164071	0.0842448	0.845585	7	0.0150941	0.0862695	0.861108	7	-0.1	0.354813	-0.33	0.51	7	0.0171452	0.0740668	0.81694
23105	1727	Basal metabolic rate	Ease of skin tanning	413178	8658	5e-05	7.2822e-07	2278	212.392	0.0645	0.0503388	0.2004	36	35.871	0.023168	0.224484	0.9178	36	0.103651	0.712712	0.885229	36	-0.0564402	0.13063	0.668346	36	-0.0148274	0.0449662	0.741592	36	-0.0214436	0.0594992	0.718547	36	0.0115185	0.264891	1	36	0.08	0.174832	0.647253	36	-0.00870872	0.0443185	0.844216	36	-0.0148274	0.0449662	0.743558	36	-0.0148274	0.0449662	0.741592	36	-0.0148274	0.0413551	0.719941	36	-0.00783052	0.0440736	0.858983	36	0.05	0.494737	-0.21	0.2	36	-0.015663	0.0468363	0.738063
23105	1747_5	Basal metabolic rate	Hair colour (natural	413178	8658	5e-07	3.135e-09	1228	160.535	0.0421	0.0448123	0.34727	NA	NA	NA	NA	NA	NA	NA	NA	NA	NA	NA	NA	NA	NA	NA	NA	NA	NA	NA	NA	NA	NA	NA	NA	NA	NA	NA	NA	NA	NA	NA	NA	NA	NA	NA	NA	NA	NA	NA	NA	NA	NA	NA	NA	NA	NA	NA	NA	NA	NA	NA	NA	NA	NA	NA	NA	NA	NA
23105	1747_5	Basal metabolic rate	Hair colour (natural	413178	8658	5e-06	4.68568e-08	1664	174.16	0.0455	0.0425787	0.28548	7	6.99896	-0.176028	0.358247	0.62317	7	-2.57719	1.69539	0.188956	7	-0.0991266	0.168218	0.577176	7	-0.00699643	0.078365	0.928859	7	-0.0362845	0.108435	0.737912	7	-0.00351914	0.148568	1	7	-0.01	0.0840378	0.90528	7	-0.00999249	0.0774578	0.897353	7	-0.00699643	0.078113	0.931545	7	-0.00699643	0.078365	0.928859	7	-0.00699643	0.078365	0.928859	7	-0.00892547	0.0804707	0.911683	7	-0.1	0.310745	-0.39	0.46	7	-0.00731116	0.075572	0.922929
23105	1747_5	Basal metabolic rate	Hair colour (natural	413178	8658	5e-05	7.2822e-07	2278	210.519	0.0263	0.039473	0.50599	36	22.6615	-0.0261686	0.190065	0.89049	36	-0.370696	0.601199	0.54161	36	-0.00671343	0.114758	0.953682	36	0.000434131	0.0384687	0.990996	36	-0.0131573	0.0547756	0.810172	36	0.0260141	0.190236	0.999178	36	0.005	0.0449407	0.911412	36	-0.00208587	0.0390033	0.95735	36	0.000434131	0.0373596	0.990795	36	0.000434131	0.0384687	0.990996	36	0.000434131	0.0384687	0.990996	36	-0.000937183	0.0397056	0.981169	36	-0.07	0.215561	-0.2	0.18	36	0.000458597	0.038913	0.990597
23106	1727	Impedance of whole body	Ease of skin tanning	413153	8654	5e-07	3.13156e-09	1044	128.393	-0.0775	0.0571692	0.17496	NA	NA	NA	NA	NA	NA	NA	NA	NA	NA	NA	NA	NA	NA	NA	NA	NA	NA	NA	NA	NA	NA	NA	NA	NA	NA	NA	NA	NA	NA	NA	NA	NA	NA	NA	NA	NA	NA	NA	NA	NA	NA	NA	NA	NA	NA	NA	NA	NA	NA	NA	NA	NA	NA	NA	NA	NA	NA
23106	1727	Impedance of whole body	Ease of skin tanning	413153	8654	5e-06	4.68093e-08	1431	149.833	-0.0781	0.0546829	0.1533	6	5.99922	-0.0808485	0.207872	0.69732	6	-0.908372	2.45024	0.729638	6	0.0324359	0.157296	0.844761	6	-0.0496467	0.0890129	0.577018	6	-0.0258617	0.111671	0.816858	6	-0.00186639	0.113965	0.946825	6	-0.05	0.0878219	0.569129	6	-0.047407	0.0710026	0.504338	6	-0.0496467	0.048275	0.350911	6	-0.0496467	0.0890129	0.577018	6	-0.0496467	0.0890129	0.577018	6	-0.049514	0.0898296	0.581497	6	-0.05	0.577027	-1.5	1.5	6	-0.0517806	0.045981	0.260111
23106	1727	Impedance of whole body	Ease of skin tanning	413153	8654	5e-05	7.27545e-07	2007	181.338	-0.0747	0.0513688	0.1458	32	3.6666	-0.0752966	0.20971	0.71956	32	-0.321747	0.628184	0.612271	32	-0.0434533	0.112584	0.70216	32	-0.0269755	0.0436181	0.536281	32	-0.0482001	0.0577039	0.403549	32	-0.00127451	0.272566	1	32	-0.025	0.0479021	0.601741	32	-0.0348682	0.0409583	0.394597	32	-0.0269755	0.0362929	0.462913	NA	NA	NA	NA	32	-0.0269755	0.0436181	0.536281	32	-0.030523	0.0449204	0.496827	32	-0.08	0.246627	-0.22	0.08	32	-0.0284785	0.0377137	0.450175
23106	1747_5	Impedance of whole body	Hair colour (natural	413153	8654	5e-07	3.13156e-09	1044	128.568	-0.0718	0.0513725	0.16231	NA	NA	NA	NA	NA	NA	NA	NA	NA	NA	NA	NA	NA	NA	NA	NA	NA	NA	NA	NA	NA	NA	NA	NA	NA	NA	NA	NA	NA	NA	NA	NA	NA	NA	NA	NA	NA	NA	NA	NA	NA	NA	NA	NA	NA	NA	NA	NA	NA	NA	NA	NA	NA	NA	NA	NA	NA	NA
23106	1747_5	Impedance of whole body	Hair colour (natural	413153	8654	5e-06	4.68093e-08	1431	150.165	-0.0682	0.0506818	0.17825	6	5.9993	0.28139	0.200439	0.16036	6	-3.41799	2.27923	0.208091	6	0.00598721	0.153593	0.970414	6	0.119868	0.0828003	0.147707	6	0.0378445	0.108735	0.727807	6	0.0336225	0.202143	0.204032	6	0.125	0.0879481	0.155232	6	0.114558	0.085707	0.181347	6	0.119868	0.0780282	0.185085	6	0.119868	0.0828003	0.147707	6	0.119868	0.0828003	0.147707	6	0.122004	0.0853365	0.152808	6	0.16	0.587519	-0.21	0.66	6	0.125021	0.0743561	0.0926899
23106	1747_5	Impedance of whole body	Hair colour (natural	413153	8654	5e-05	7.27545e-07	2007	180.807	-0.0646	0.0442643	0.14451	32	5.51241	0.212888	0.245092	0.38506	32	0.487129	0.58434	0.411072	32	0.00834928	0.112303	0.941213	32	0.0279542	0.0405738	0.49084	32	0.0090026	0.0589347	0.878591	32	0.065884	0.191999	0.697818	32	0.03	0.0462602	0.516658	32	0.025699	0.0419611	0.540241	32	0.0279542	0.0402484	0.492515	NA	NA	NA	NA	32	0.0279542	0.0405738	0.49084	32	0.0286056	0.041838	0.49415	32	0.12	0.533585	-0.2	0.28	32	0.0295118	0.0418237	0.480423
23109	1727	Impedance of arm (right)	Ease of skin tanning	413141	8658	5e-07	3.13577e-09	1026	108.04	0.0248	0.0516224	0.63149	NA	NA	NA	NA	NA	NA	NA	NA	NA	NA	NA	NA	NA	NA	NA	NA	NA	NA	NA	NA	NA	NA	NA	NA	NA	NA	NA	NA	NA	NA	NA	NA	NA	NA	NA	NA	NA	NA	NA	NA	NA	NA	NA	NA	NA	NA	NA	NA	NA	NA	NA	NA	NA	NA	NA	NA	NA	NA
23109	1727	Impedance of arm (right)	Ease of skin tanning	413141	8658	5e-06	4.68675e-08	1369	136.003	0.0351	0.0484997	0.46891	5	1.28027	0.143707	0.352787	0.68375	5	0.0542415	1.71367	0.976737	5	0.175515	0.188817	0.405221	5	0.0476318	0.0992456	0.631271	5	0.0853109	0.132885	0.52088	5	0.00720423	0.135455	0.883491	5	0.05	0.102771	0.626599	5	0.0493523	0.0883245	0.576325	5	0.0476318	0.0944992	0.640727	5	0.0476318	0.0992456	0.631271	5	0.0476318	0.0992456	0.631271	5	0.0506353	0.101605	0.618233	5	0.19	0.355124	-0.43	0.54	5	0.0497549	0.0883014	0.573117
23109	1727	Impedance of arm (right)	Ease of skin tanning	413141	8658	5e-05	7.28371e-07	1967	173.673	0.0177	0.0344575	0.6084	19	18.9955	-0.0535058	0.166634	0.74814	19	0.944175	0.762615	0.232514	19	0.128393	0.142549	0.379646	19	-0.0428862	0.0561931	0.445348	19	0.0386987	0.0798294	0.627842	19	-0.0249091	0.290888	0.82109	19	-0.05	0.0769401	0.515785	19	-0.0366219	0.0584533	0.530977	19	-0.0428862	0.0559135	0.453019	19	-0.0428862	0.0561931	0.445348	19	-0.0428862	0.0561931	0.445348	19	-0.0423388	0.0583651	0.468199	19	0.02	0.79021	-0.4	0.27	19	-0.0452379	0.0574122	0.430726
23109	1747_5	Impedance of arm (right)	Hair colour (natural	413141	8658	5e-07	3.13577e-09	1026	108.183	-0.0888	0.0578026	0.12451	NA	NA	NA	NA	NA	NA	NA	NA	NA	NA	NA	NA	NA	NA	NA	NA	NA	NA	NA	NA	NA	NA	NA	NA	NA	NA	NA	NA	NA	NA	NA	NA	NA	NA	NA	NA	NA	NA	NA	NA	NA	NA	NA	NA	NA	NA	NA	NA	NA	NA	NA	NA	NA	NA	NA	NA	NA	NA
23109	1747_5	Impedance of arm (right)	Hair colour (natural	413141	8658	5e-06	4.68675e-08	1369	135.776	-0.0658	0.0509073	0.19592	5	1.07349	0.111845	0.295852	0.7054	5	0.687091	1.44984	0.667921	5	0.0806558	0.149936	0.619157	5	0.0135012	0.0923188	0.883728	5	0.0445704	0.116493	0.702015	5	0.00441861	0.0781373	0.94523	5	0.01	0.0910805	0.912574	5	0.0162072	0.0812999	0.841989	5	0.0135012	0.0523262	0.809123	5	0.0135012	0.0923188	0.883728	5	0.0135012	0.0923188	0.883728	5	0.0143524	0.0931577	0.877558	5	0.01	0.887679	-1.5	1.5	5	0.014103	0.0488898	0.772991
23109	1747_5	Impedance of arm (right)	Hair colour (natural	413141	8658	5e-05	7.28371e-07	1967	171.917	-0.0592	0.0466392	0.20416	19	18.9954	0.0245659	0.155988	0.87486	19	0.552054	0.712236	0.448928	19	0.0246874	0.126648	0.847632	19	-0.0281093	0.0522712	0.590743	19	-0.00618733	0.0723556	0.931854	19	0.00651717	0.240736	0.924304	19	-0.03	0.0588824	0.610409	19	-0.0275173	0.0514968	0.593099	19	-0.0281093	0.0519934	0.595389	19	-0.0281093	0.0522712	0.590743	19	-0.0281093	0.0522712	0.590743	19	-0.0315789	0.0541284	0.55962	19	-0.01	0.873248	-0.29	0.2	19	-0.0296507	0.0533844	0.578608
23110	1727	Impedance of arm (left)	Ease of skin tanning	413157	8658	5e-07	3.13544e-09	927	115.17	-0.0186	0.0565039	0.74171	NA	NA	NA	NA	NA	NA	NA	NA	NA	NA	NA	NA	NA	NA	NA	NA	NA	NA	NA	NA	NA	NA	NA	NA	NA	NA	NA	NA	NA	NA	NA	NA	NA	NA	NA	NA	NA	NA	NA	NA	NA	NA	NA	NA	NA	NA	NA	NA	NA	NA	NA	NA	NA	NA	NA	NA	NA	NA
23110	1727	Impedance of arm (left)	Ease of skin tanning	413157	8658	5e-06	4.68629e-08	1292	150.634	-0.0143	0.0496134	0.77325	NA	NA	NA	NA	NA	NA	NA	NA	NA	NA	NA	NA	NA	NA	NA	NA	NA	NA	NA	NA	NA	NA	NA	NA	NA	NA	NA	NA	NA	NA	NA	NA	NA	NA	NA	NA	NA	NA	NA	NA	NA	NA	NA	NA	NA	NA	NA	NA	NA	NA	NA	NA	NA	NA	NA	NA	NA	NA
23110	1727	Impedance of arm (left)	Ease of skin tanning	413157	8658	5e-05	7.28306e-07	1822	192.549	-0.0031	0.0242012	0.89702	22	0.00286985	-0.106316	14.3541	0.99409	22	-0.311683	1.07512	0.774874	22	0.0622148	0.140405	0.662218	22	-0.0447987	0.0534327	0.401799	22	-0.0133879	0.0737047	0.855864	22	-0.017559	0.255737	0.989262	22	-0.05	0.0600717	0.405218	22	-0.045843	0.0522111	0.379927	22	-0.0447987	0.051665	0.395688	NA	NA	NA	NA	22	-0.0447987	0.0534327	0.401799	22	-0.0494917	0.0554052	0.371714	22	-0.06	0.541732	-0.36	0.19	22	-0.0473771	0.0533888	0.374864
23110	1747_5	Impedance of arm (left)	Hair colour (natural	413157	8658	5e-07	3.13544e-09	927	114.373	-0.1167	0.0578221	0.04349	NA	NA	NA	NA	NA	NA	NA	NA	NA	NA	NA	NA	NA	NA	NA	NA	NA	NA	NA	NA	NA	NA	NA	NA	NA	NA	NA	NA	NA	NA	NA	NA	NA	NA	NA	NA	NA	NA	NA	NA	NA	NA	NA	NA	NA	NA	NA	NA	NA	NA	NA	NA	NA	NA	NA	NA	NA	NA
23110	1747_5	Impedance of arm (left)	Hair colour (natural	413157	8658	5e-06	4.68629e-08	1292	149.236	-0.1175	0.0472498	0.012857	NA	NA	NA	NA	NA	NA	NA	NA	NA	NA	NA	NA	NA	NA	NA	NA	NA	NA	NA	NA	NA	NA	NA	NA	NA	NA	NA	NA	NA	NA	NA	NA	NA	NA	NA	NA	NA	NA	NA	NA	NA	NA	NA	NA	NA	NA	NA	NA	NA	NA	NA	NA	NA	NA	NA	NA	NA	NA
23110	1747_5	Impedance of arm (left)	Hair colour (natural	413157	8658	5e-05	7.28306e-07	1822	190.622	-0.1088	0.0434439	0.012239	22	1.0542	0.35083	0.908883	0.6995	22	1.34462	1.00009	0.193838	22	-0.0165108	0.127243	0.897993	22	0.0203444	0.0497034	0.682307	22	0.000149925	0.0669851	0.998214	22	0.0173278	0.199362	0.85337	22	0.025	0.0516041	0.628061	22	0.00913646	0.051554	0.859335	22	0.0203444	0.0339094	0.55495	22	0.0203444	0.0497034	0.682307	22	0.0203444	0.0497034	0.682307	22	0.0195682	0.0506567	0.699282	22	0	1	-0.16	0.19	22	0.0215154	0.0350387	0.539184
23113	1727	Leg fat-free mass (right)	Ease of skin tanning	413147	8658	5e-07	3.13564e-09	1161	148.405	0.0899	0.0547274	0.10048	NA	NA	NA	NA	NA	NA	NA	NA	NA	NA	NA	NA	NA	NA	NA	NA	NA	NA	NA	NA	NA	NA	NA	NA	NA	NA	NA	NA	NA	NA	NA	NA	NA	NA	NA	NA	NA	NA	NA	NA	NA	NA	NA	NA	NA	NA	NA	NA	NA	NA	NA	NA	NA	NA	NA	NA	NA	NA
23113	1727	Leg fat-free mass (right)	Ease of skin tanning	413147	8658	5e-06	4.68657e-08	1570	161.743	0.0903	0.0544605	0.097166	7	6.99897	0.289055	0.36009	0.42213	7	-0.927854	2.04283	0.668721	7	-0.123873	0.190818	0.540268	7	0.0519016	0.0957538	0.587797	7	-0.0222692	0.121308	0.854346	7	-2.40866e-15	0.179096	NA	7	2.00936e-17	0.229388	1	7	0.0509128	0.0942757	0.589168	7	0.0519016	0.0957538	0.607324	7	0.0519016	0.0957538	0.587797	7	0.0519016	0.0833582	0.533526	7	0.0562062	0.0863036	0.514878	7	0.32	0.242336	-0.39	0.57	7	0.0541852	0.0925602	0.558275
23113	1727	Leg fat-free mass (right)	Ease of skin tanning	413147	8658	5e-05	7.28346e-07	2200	198.287	0.0899	0.050765	0.076472	35	22.4854	-0.0675446	0.222593	0.76155	35	0.0246397	0.646186	0.969813	35	-0.0607767	0.130935	0.645481	35	-0.014604	0.0445802	0.743222	35	-0.0263171	0.0592956	0.657167	35	4.00721e-15	0.36562	0.924425	35	0.03	0.20998	0.886392	35	-0.00722551	0.0438615	0.869153	35	-0.014604	0.0445802	0.74523	35	-0.014604	0.0445802	0.743222	35	-0.014604	0.0418924	0.727383	35	-0.00617255	0.0449833	0.890858	35	-0.07	0.350223	-0.19	0.15	35	-0.015425	0.0464092	0.739611
23113	1747_5	Leg fat-free mass (right)	Hair colour (natural	413147	8658	5e-07	3.13564e-09	1161	146.8	0.0089	0.0371488	0.81059	NA	NA	NA	NA	NA	NA	NA	NA	NA	NA	NA	NA	NA	NA	NA	NA	NA	NA	NA	NA	NA	NA	NA	NA	NA	NA	NA	NA	NA	NA	NA	NA	NA	NA	NA	NA	NA	NA	NA	NA	NA	NA	NA	NA	NA	NA	NA	NA	NA	NA	NA	NA	NA	NA	NA	NA	NA	NA
23113	1747_5	Leg fat-free mass (right)	Hair colour (natural	413147	8658	5e-06	4.68657e-08	1570	158.933	0.0233	0.0401283	0.56173	7	6.99852	-0.260654	0.255769	0.30816	7	-0.937512	1.54455	0.57037	7	-0.142897	0.143224	0.356939	7	-0.0819131	0.0775403	0.290788	7	-0.113462	0.100718	0.259941	7	-0.0391408	0.123895	0.505065	7	-0.085	0.0778344	0.274806	7	-0.0833321	0.0593414	0.160235	7	-0.0819131	0.0500109	0.152555	7	-0.0819131	0.0775403	0.290788	7	-0.0819131	0.0775403	0.290788	7	-0.0837113	0.078602	0.286875	7	-0.14	0.251668	-0.46	0.23	7	-0.0855173	0.0483802	0.077126
23113	1747_5	Leg fat-free mass (right)	Hair colour (natural	413147	8658	5e-05	7.28346e-07	2200	193.739	-0.0002	0.00230849	0.94257	35	16.0541	-0.117145	0.178821	0.51241	35	-0.511257	0.556508	0.364926	35	-0.0513925	0.109031	0.640396	35	-0.0185824	0.0389685	0.633465	35	-0.0154445	0.0548276	0.77818	35	-0.0491258	0.22146	0.989855	35	-0.02	0.0444214	0.652542	35	-0.0227815	0.0417935	0.585687	35	-0.0185824	0.0366835	0.615733	35	-0.0185824	0.0389685	0.633465	35	-0.0185824	0.0389685	0.633465	35	-0.0165429	0.040462	0.68265	35	-0.06	0.178829	-0.17	0.05	35	-0.019627	0.038189	0.607292
23114	1727	Leg predicted mass (right)	Ease of skin tanning	413146	8658	5e-07	3.13567e-09	1167	155.62	0.0894	0.0557006	0.10853	NA	NA	NA	NA	NA	NA	NA	NA	NA	NA	NA	NA	NA	NA	NA	NA	NA	NA	NA	NA	NA	NA	NA	NA	NA	NA	NA	NA	NA	NA	NA	NA	NA	NA	NA	NA	NA	NA	NA	NA	NA	NA	NA	NA	NA	NA	NA	NA	NA	NA	NA	NA	NA	NA	NA	NA	NA	NA
23114	1727	Leg predicted mass (right)	Ease of skin tanning	413146	8658	5e-06	4.6866e-08	1582	166.982	0.0958	0.0546625	0.07973	7	6.99899	0.231723	0.301964	0.44285	7	-1.30121	2.03615	0.55091	7	-0.1222	0.193622	0.551229	7	0.0508822	0.0954618	0.594026	7	-0.0235337	0.118075	0.842019	7	2.83714e-15	0.178123	NA	7	2.00936e-17	0.22619	1	7	0.0498379	0.0938224	0.595284	7	0.0508822	0.0954618	0.613181	7	0.0508822	0.0954618	0.594026	7	0.0508822	0.08304	0.540046	7	0.0551389	0.0859734	0.521296	7	0.32	0.248953	-0.39	0.57	7	0.0531032	0.0922466	0.564841
23114	1727	Leg predicted mass (right)	Ease of skin tanning	413146	8658	5e-05	7.2835e-07	2230	208.659	0.0876	0.0504581	0.082697	37	36.5403	-0.0690194	0.182638	0.7055	37	-0.0483077	0.638988	0.940168	37	-0.0918157	0.115091	0.430238	37	-0.0153898	0.0441084	0.727157	37	-0.0314567	0.0582119	0.588933	37	-1.57513e-15	0.356977	0.924253	37	0.05	0.0738056	0.498117	37	-0.0129136	0.0446583	0.772455	37	-0.0153898	0.0441084	0.72919	37	-0.0153898	0.0441084	0.727157	37	-0.0153898	0.0406753	0.705165	37	-0.00753665	0.043657	0.86294	37	-0.07	0.263433	-0.21	0.07	37	-0.0162519	0.0459457	0.72355
23114	1747_5	Leg predicted mass (right)	Hair colour (natural	413146	8658	5e-07	3.13567e-09	1167	153.722	0.0163	0.0429436	0.70405	NA	NA	NA	NA	NA	NA	NA	NA	NA	NA	NA	NA	NA	NA	NA	NA	NA	NA	NA	NA	NA	NA	NA	NA	NA	NA	NA	NA	NA	NA	NA	NA	NA	NA	NA	NA	NA	NA	NA	NA	NA	NA	NA	NA	NA	NA	NA	NA	NA	NA	NA	NA	NA	NA	NA	NA	NA	NA
23114	1747_5	Leg predicted mass (right)	Hair colour (natural	413146	8658	5e-06	4.6866e-08	1582	163.413	0.0161	0.0355463	0.65075	7	6.99878	-0.230088	0.225674	0.30794	7	-0.568539	1.56911	0.731914	7	-0.138634	0.149827	0.390512	7	-0.0806283	0.0772443	0.296574	7	-0.111093	0.0986113	0.259924	7	-0.0368753	0.125828	0.519177	7	-0.085	0.0776932	0.273934	7	-0.0819307	0.0585755	0.161897	7	-0.0806283	0.0500831	0.158547	7	-0.0806283	0.0772443	0.296574	7	-0.0806283	0.0772443	0.296574	7	-0.0824162	0.0783003	0.29254	7	-0.14	0.260877	-0.47	0.23	7	-0.0841477	0.0484317	0.0823074
23114	1747_5	Leg predicted mass (right)	Hair colour (natural	413146	8658	5e-05	7.2835e-07	2230	204.737	0.0033	0.0168714	0.84276	37	36.6076	-0.104654	0.150264	0.48614	37	-0.242724	0.540482	0.656136	37	-0.0754275	0.109223	0.494255	37	-0.0268932	0.0378364	0.477224	37	-0.0264132	0.0535297	0.621709	37	-0.0741716	0.203399	0.962498	37	-0.03	0.0432742	0.48815	37	-0.0281613	0.0361628	0.436134	37	-0.0268932	0.0366011	0.467242	37	-0.0268932	0.0378364	0.477224	37	-0.0268932	0.0378364	0.477224	37	-0.0257189	0.0392843	0.512669	37	-0.05	0.311334	-0.21	0.08	37	-0.0283996	0.0381271	0.456353
23117	1727	Leg fat-free mass (left)	Ease of skin tanning	413118	8658	5e-07	3.13625e-09	1200	135.127	0.0867	0.0585778	0.13899	NA	NA	NA	NA	NA	NA	NA	NA	NA	NA	NA	NA	NA	NA	NA	NA	NA	NA	NA	NA	NA	NA	NA	NA	NA	NA	NA	NA	NA	NA	NA	NA	NA	NA	NA	NA	NA	NA	NA	NA	NA	NA	NA	NA	NA	NA	NA	NA	NA	NA	NA	NA	NA	NA	NA	NA	NA	NA
23117	1727	Leg fat-free mass (left)	Ease of skin tanning	413118	8658	5e-06	4.68741e-08	1610	162.857	0.0828	0.0560745	0.13979	5	4.9989	0.618401	0.85267	0.4683	5	-2.39868	3.19799	0.507685	5	-0.0830181	0.197304	0.695552	5	0.0654529	0.103848	0.528514	5	-0.0041948	0.131411	0.974535	5	0.0295647	0.177047	0.80684	5	0.07	0.106297	0.510196	5	0.0631001	0.0988534	0.523265	5	0.0654529	0.103848	0.562727	5	0.0654529	0.103848	0.528514	5	0.0654529	0.0995591	0.510906	5	0.0657861	0.102636	0.521546	5	-0.09	0.554778	-1.5	1.5	5	0.0683898	0.0970715	0.481103
23117	1727	Leg fat-free mass (left)	Ease of skin tanning	413118	8658	5e-05	7.28464e-07	2237	200.594	0.0796	0.0523861	0.12868	33	32.9839	0.066624	0.261862	0.79917	33	0.30468	0.875986	0.730331	33	-0.0493024	0.123919	0.693375	33	0.0144628	0.0491627	0.768618	33	0.00821738	0.0641606	0.898089	33	0.0998613	0.279207	0.914617	33	0.1	0.17752	0.573219	33	0.0234413	0.0488815	0.631545	33	0.0144628	0.0491627	0.770518	33	0.0144628	0.0491627	0.768618	33	0.0144628	0.0432537	0.738099	33	0.0292348	0.0473593	0.537039	33	0.09	0.273464	-0.19	0.31	33	0.0152802	0.0511488	0.765138
23117	1747_5	Leg fat-free mass (left)	Hair colour (natural	413118	8658	5e-07	3.13625e-09	1200	133.628	0.0094	0.0379355	0.80415	NA	NA	NA	NA	NA	NA	NA	NA	NA	NA	NA	NA	NA	NA	NA	NA	NA	NA	NA	NA	NA	NA	NA	NA	NA	NA	NA	NA	NA	NA	NA	NA	NA	NA	NA	NA	NA	NA	NA	NA	NA	NA	NA	NA	NA	NA	NA	NA	NA	NA	NA	NA	NA	NA	NA	NA	NA	NA
23117	1747_5	Leg fat-free mass (left)	Hair colour (natural	413118	8658	5e-06	4.68741e-08	1610	159.901	0.0121	0.0353104	0.73158	5	4.99944	-0.374174	0.574124	0.51458	5	-0.118456	2.70348	0.967804	5	-0.142484	0.144159	0.37892	5	-0.0835256	0.0926104	0.367108	5	-0.107805	0.121134	0.373483	5	-0.0111145	0.0977452	0.832805	5	-0.09	0.091801	0.326898	5	-0.0846659	0.06723	0.207905	5	-0.0835256	0.0460899	0.144173	5	-0.0835256	0.0926104	0.367108	5	-0.0835256	0.0926104	0.367108	5	-0.0846957	0.0935527	0.365293	5	-0.12	0.350424	-1.5	1.5	5	-0.0872734	0.043145	0.0430943
23117	1747_5	Leg fat-free mass (left)	Hair colour (natural	413118	8658	5e-05	7.28464e-07	2237	196.401	-0.0164	0.0403391	0.68401	33	32.9946	-0.114893	0.203427	0.57222	33	-0.466665	0.735773	0.530569	33	-0.00860016	0.109117	0.93767	33	-0.0221811	0.0414631	0.592678	33	-0.0112559	0.0552287	0.838506	33	-0.0402092	0.233877	0.993123	33	-0.02	0.743424	0.978537	33	-0.0227902	0.040899	0.57737	33	-0.0221811	0.0414631	0.596376	33	-0.0217158	0.0413952	0.599864	33	-0.0221811	0.0402348	0.581434	33	-0.0208513	0.0419169	0.618875	33	-0.06	0.306244	-0.19	0.1	33	-0.0234348	0.043139	0.586966
23118	1727	Leg predicted mass (left)	Ease of skin tanning	413113	8658	5e-07	3.13635e-09	1141	128.032	0.1066	0.0585302	0.06861	NA	NA	NA	NA	NA	NA	NA	NA	NA	NA	NA	NA	NA	NA	NA	NA	NA	NA	NA	NA	NA	NA	NA	NA	NA	NA	NA	NA	NA	NA	NA	NA	NA	NA	NA	NA	NA	NA	NA	NA	NA	NA	NA	NA	NA	NA	NA	NA	NA	NA	NA	NA	NA	NA	NA	NA	NA	NA
23118	1727	Leg predicted mass (left)	Ease of skin tanning	413113	8658	5e-06	4.68755e-08	1542	149.609	0.0937	0.0554708	0.091251	4	3.99954	0.432699	0.368285	0.24003	4	-4.69141	3.36926	0.298406	4	-0.0117287	0.206632	0.958304	4	0.114667	0.114928	0.318413	4	0.107768	0.130853	0.410177	4	0.0388899	0.176781	0.563035	4	0.12	0.115521	0.298909	4	0.115462	0.104864	0.27087	4	0.114667	0.114928	0.391944	4	0.114667	0.114928	0.318413	4	0.114667	0.109906	0.296802	4	0.121378	0.113898	0.28657	4	0.32	0.28859	-1.5	1.5	4	0.119677	0.103946	0.249591
23118	1727	Leg predicted mass (left)	Ease of skin tanning	413113	8658	5e-05	7.28485e-07	2150	188.312	0.1004	0.0521771	0.054444	31	30.9533	-0.0275923	0.238358	0.90784	31	0.632375	0.880998	0.478627	31	-0.0624248	0.13053	0.635946	31	-0.00909085	0.0498955	0.855427	31	-0.0206406	0.0647256	0.749807	31	0.00701008	0.276365	1	31	0.08	0.114814	0.485939	31	-0.00193948	0.0488295	0.968317	31	-0.00909085	0.0498955	0.856653	31	-0.00909085	0.0498955	0.855427	31	-0.00909085	0.0443952	0.837751	31	0.00189505	0.0482975	0.968701	31	-0.09	0.238913	-0.21	0.18	31	-0.00959903	0.0518281	0.853065
23118	1747_5	Leg predicted mass (left)	Hair colour (natural	413113	8658	5e-07	3.13635e-09	1141	126.925	-0.0042	0.0344331	0.90329	NA	NA	NA	NA	NA	NA	NA	NA	NA	NA	NA	NA	NA	NA	NA	NA	NA	NA	NA	NA	NA	NA	NA	NA	NA	NA	NA	NA	NA	NA	NA	NA	NA	NA	NA	NA	NA	NA	NA	NA	NA	NA	NA	NA	NA	NA	NA	NA	NA	NA	NA	NA	NA	NA	NA	NA	NA	NA
23118	1747_5	Leg predicted mass (left)	Hair colour (natural	413113	8658	5e-06	4.68755e-08	1542	147.189	-0.0107	0.0435267	0.80597	4	3.9996	-0.292386	0.284702	0.30442	4	1.1639	3.13411	0.746017	4	-0.153171	0.152955	0.39042	4	-0.115271	0.102235	0.259531	4	-0.130378	0.116471	0.262969	4	-0.0124416	0.0981262	0.662024	4	-0.12	0.100897	0.23431	4	-0.118124	0.104066	0.256336	4	-0.115271	0.0401283	0.0639167	4	-0.115271	0.102235	0.259531	4	-0.115271	0.102235	0.259531	4	-0.116322	0.103484	0.26099	4	-0.15	0.24569	-1.5	1.5	4	-0.120307	0.0364606	0.000968038
23118	1747_5	Leg predicted mass (left)	Hair colour (natural	413113	8658	5e-05	7.28485e-07	2150	185.043	-0.0251	0.0422184	0.55272	31	30.9652	-0.0816411	0.18657	0.66168	31	-0.496259	0.72346	0.498191	31	-0.00837497	0.114802	0.942329	31	-0.0146771	0.0412967	0.722286	31	-0.0112045	0.0588819	0.849084	31	-0.0154858	0.226717	1	31	-0.02	0.0481554	0.677906	31	-0.014893	0.0397714	0.708058	31	-0.0146771	0.0405681	0.720047	31	-0.0146771	0.0412967	0.722286	31	-0.0146771	0.0412967	0.722286	31	-0.012488	0.0429556	0.771266	31	-0.05	0.425125	-0.18	0.12	31	-0.0154975	0.0421399	0.71305
23119	1727	Arm fat percentage (right)	Ease of skin tanning	413107	8658	5e-07	3.13647e-09	729	59.7409	0.202	0.0877325	0.021292	NA	NA	NA	NA	NA	NA	NA	NA	NA	NA	NA	NA	NA	NA	NA	NA	NA	NA	NA	NA	NA	NA	NA	NA	NA	NA	NA	NA	NA	NA	NA	NA	NA	NA	NA	NA	NA	NA	NA	NA	NA	NA	NA	NA	NA	NA	NA	NA	NA	NA	NA	NA	NA	NA	NA	NA	NA	NA
23119	1727	Arm fat percentage (right)	Ease of skin tanning	413107	8658	5e-06	4.68772e-08	1064	67.6165	0.2057	0.0822039	0.012335	NA	NA	NA	NA	NA	NA	NA	NA	NA	NA	NA	NA	NA	NA	NA	NA	NA	NA	NA	NA	NA	NA	NA	NA	NA	NA	NA	NA	NA	NA	NA	NA	NA	NA	NA	NA	NA	NA	NA	NA	NA	NA	NA	NA	NA	NA	NA	NA	NA	NA	NA	NA	NA	NA	NA	NA	NA	NA
23119	1727	Arm fat percentage (right)	Ease of skin tanning	413107	8658	5e-05	7.28509e-07	1636	81.0821	0.1614	0.0748235	0.030962	27	26.9266	0.787188	0.64794	0.2244	27	-0.645551	1.11062	0.566273	27	0.189592	0.131879	0.16247	27	0.123762	0.0481778	0.0102032	27	0.128088	0.0695743	0.0656178	27	0.115118	0.290267	0.174459	27	0.13	0.0546901	0.0174527	27	0.13369	0.0529804	0.011623	27	0.123762	0.0432752	0.00824684	27	0.123762	0.0481778	0.0102032	27	0.123762	0.0481778	0.0102032	27	0.131389	0.050086	0.00870879	27	0.23	0.00565632	0.07	0.36	27	0.130869	0.0449512	0.00359866
23119	1747_5	Arm fat percentage (right)	Hair colour (natural	413107	8658	5e-07	3.13647e-09	729	59.4529	-0.1123	0.0780765	0.15043	NA	NA	NA	NA	NA	NA	NA	NA	NA	NA	NA	NA	NA	NA	NA	NA	NA	NA	NA	NA	NA	NA	NA	NA	NA	NA	NA	NA	NA	NA	NA	NA	NA	NA	NA	NA	NA	NA	NA	NA	NA	NA	NA	NA	NA	NA	NA	NA	NA	NA	NA	NA	NA	NA	NA	NA	NA	NA
23119	1747_5	Arm fat percentage (right)	Hair colour (natural	413107	8658	5e-06	4.68772e-08	1064	66.9323	-0.1197	0.0732489	0.10224	NA	NA	NA	NA	NA	NA	NA	NA	NA	NA	NA	NA	NA	NA	NA	NA	NA	NA	NA	NA	NA	NA	NA	NA	NA	NA	NA	NA	NA	NA	NA	NA	NA	NA	NA	NA	NA	NA	NA	NA	NA	NA	NA	NA	NA	NA	NA	NA	NA	NA	NA	NA	NA	NA	NA	NA	NA	NA
23119	1747_5	Arm fat percentage (right)	Hair colour (natural	413107	8658	5e-05	7.28509e-07	1636	80.8368	-0.0979	0.0642877	0.12798	27	3.57431	-1.59681	1.01135	0.11436	27	-1.25322	1.26604	0.331719	27	-0.0216903	0.122892	0.86127	27	-0.112506	0.0547223	0.0397871	27	-0.0486614	0.0650364	0.454328	27	-0.386979	0.343233	0.186397	27	-0.06	0.0588979	0.308339	27	-0.0867697	0.055922	0.120753	27	-0.112506	0.0547223	0.0499562	27	-0.0794343	0.0458349	0.0830859	27	-0.112506	0.0448153	0.0120577	27	-0.0891397	0.0485931	0.0665931	27	-0.11	0.28073	-0.26	0.1	27	-0.118967	0.0568132	0.0362604
23120	1727	Arm fat mass (right)	Ease of skin tanning	413080	8658	5e-07	3.13703e-09	817	48.9579	0.1074	0.0825373	0.19325	NA	NA	NA	NA	NA	NA	NA	NA	NA	NA	NA	NA	NA	NA	NA	NA	NA	NA	NA	NA	NA	NA	NA	NA	NA	NA	NA	NA	NA	NA	NA	NA	NA	NA	NA	NA	NA	NA	NA	NA	NA	NA	NA	NA	NA	NA	NA	NA	NA	NA	NA	NA	NA	NA	NA	NA	NA	NA
23120	1727	Arm fat mass (right)	Ease of skin tanning	413080	8658	5e-06	4.6885e-08	1187	62.3878	0.1207	0.0802841	0.1327	5	4.99944	32.8825	181.559	0.85628	5	5.34484	12.0976	0.688534	5	0.28284	0.274825	0.361562	5	0.0682906	0.164325	0.677715	5	0.113372	0.173483	0.51343	5	-3.27516e-15	0.236417	NA	5	0.4	0.181941	0.0279123	5	0.0702504	0.157591	0.655758	5	0.0682906	0.164325	0.699041	5	0.0682906	0.164325	0.677715	5	0.0682906	0.102703	0.506093	5	0.0897473	0.115797	0.438316	5	0.32	0.0753906	-0.57	0.69	5	0.0715608	0.15403	0.642225
23120	1727	Arm fat mass (right)	Ease of skin tanning	413080	8658	5e-05	7.28619e-07	1800	81.0659	0.1075	0.0748557	0.15099	32	31.9926	4.93187	6.07265	0.41671	32	1.11694	1.13394	0.332498	32	-0.0856961	0.161445	0.599335	32	0.0660931	0.0553983	0.232848	32	0.0075293	0.0666881	0.910107	32	-9.53057e-15	0.385331	NA	32	2.00936e-17	0.0827682	1	32	0.0641108	0.0583709	0.272059	32	0.0660931	0.0553983	0.2419	32	0.0638463	0.0498847	0.200588	32	0.0660931	0.0443174	0.135867	32	0.0637416	0.0479416	0.183661	32	0.15	0.152287	-0.24	0.46	32	0.0698997	0.057675	0.225528
23120	1747_5	Arm fat mass (right)	Hair colour (natural	413080	8658	5e-07	3.13703e-09	817	48.5722	-0.0124	0.0693061	0.85848	NA	NA	NA	NA	NA	NA	NA	NA	NA	NA	NA	NA	NA	NA	NA	NA	NA	NA	NA	NA	NA	NA	NA	NA	NA	NA	NA	NA	NA	NA	NA	NA	NA	NA	NA	NA	NA	NA	NA	NA	NA	NA	NA	NA	NA	NA	NA	NA	NA	NA	NA	NA	NA	NA	NA	NA	NA	NA
23120	1747_5	Arm fat mass (right)	Hair colour (natural	413080	8658	5e-06	4.6885e-08	1187	61.9402	0.0065	0.0339277	0.84824	5	4.99873	-1.48535	2.54685	0.55975	5	7.7605	6.28121	0.304571	5	-0.00545419	0.157121	0.973972	5	-0.0928277	0.0955349	0.331218	5	-0.0185597	0.124864	0.881838	5	-0.0131533	0.18134	0.997171	5	-0.105	0.0990429	0.289078	5	-0.0548548	0.225063	0.80744	5	-0.0928277	0.0687805	0.248461	5	-0.0928277	0.0955349	0.331218	5	-0.0928277	0.0955349	0.331218	5	-0.0928801	0.0976121	0.34134	5	-0.09	0.611278	-1.5	1.5	5	-0.0972729	0.0645323	0.131721
23120	1747_5	Arm fat mass (right)	Hair colour (natural	413080	8658	5e-05	7.28619e-07	1800	81.2373	-0.0108	0.0617171	0.86145	32	0.00455699	-0.157849	12.0297	0.98953	32	-0.141434	0.84192	0.867719	32	-0.0102181	0.107309	0.924752	32	-0.0449718	0.0412243	0.275315	32	-0.0231187	0.0590645	0.69549	32	-0.0334266	0.238077	0.976747	32	-0.04	0.0503226	0.426689	32	-0.0573879	0.0417822	0.169597	32	-0.0449718	0.0381907	0.247934	NA	NA	NA	NA	32	-0.0449718	0.0412243	0.275315	32	-0.0499499	0.0428432	0.243664	32	-0.11	0.102363	-0.2	0.02	32	-0.0475619	0.03976	0.231609
23121	1727	Arm fat-free mass (right)	Ease of skin tanning	413074	8658	5e-07	3.13716e-09	1134	129.049	0.0669	0.0638665	0.29476	NA	NA	NA	NA	NA	NA	NA	NA	NA	NA	NA	NA	NA	NA	NA	NA	NA	NA	NA	NA	NA	NA	NA	NA	NA	NA	NA	NA	NA	NA	NA	NA	NA	NA	NA	NA	NA	NA	NA	NA	NA	NA	NA	NA	NA	NA	NA	NA	NA	NA	NA	NA	NA	NA	NA	NA	NA	NA
23121	1727	Arm fat-free mass (right)	Ease of skin tanning	413074	8658	5e-06	4.68867e-08	1513	157.21	0.0675	0.058003	0.24445	NA	NA	NA	NA	NA	NA	NA	NA	NA	NA	NA	NA	NA	NA	NA	NA	NA	NA	NA	NA	NA	NA	NA	NA	NA	NA	NA	NA	NA	NA	NA	NA	NA	NA	NA	NA	NA	NA	NA	NA	NA	NA	NA	NA	NA	NA	NA	NA	NA	NA	NA	NA	NA	NA	NA	NA	NA	NA
23121	1727	Arm fat-free mass (right)	Ease of skin tanning	413074	8658	5e-05	7.28644e-07	2082	184.331	0.0491	0.0491233	0.31777	28	27.9858	-0.0900886	0.234636	0.70101	28	0.760578	0.913517	0.412663	28	-0.18034	0.15316	0.249288	28	-0.0565616	0.0479709	0.238366	28	-0.134212	0.067926	0.0481708	28	-0.0629376	0.209349	0.889076	28	-0.055	0.188037	0.769908	28	-0.0610564	0.0537724	0.256183	28	-0.0565616	0.0479709	0.248652	28	-0.0565616	0.0479709	0.238366	28	-0.0565616	0.0467776	0.226602	28	-0.058702	0.0484009	0.225195	28	-0.21	0.0127839	-0.36	-0.06	28	-0.0597326	0.0497555	0.229936
23121	1747_5	Arm fat-free mass (right)	Hair colour (natural	413074	8658	5e-07	3.13716e-09	1134	129.078	0.0722	0.0496221	0.14582	NA	NA	NA	NA	NA	NA	NA	NA	NA	NA	NA	NA	NA	NA	NA	NA	NA	NA	NA	NA	NA	NA	NA	NA	NA	NA	NA	NA	NA	NA	NA	NA	NA	NA	NA	NA	NA	NA	NA	NA	NA	NA	NA	NA	NA	NA	NA	NA	NA	NA	NA	NA	NA	NA	NA	NA	NA	NA
23121	1747_5	Arm fat-free mass (right)	Hair colour (natural	413074	8658	5e-06	4.68867e-08	1513	157.84	0.084	0.0457126	0.066144	NA	NA	NA	NA	NA	NA	NA	NA	NA	NA	NA	NA	NA	NA	NA	NA	NA	NA	NA	NA	NA	NA	NA	NA	NA	NA	NA	NA	NA	NA	NA	NA	NA	NA	NA	NA	NA	NA	NA	NA	NA	NA	NA	NA	NA	NA	NA	NA	NA	NA	NA	NA	NA	NA	NA	NA	NA	NA
23121	1747_5	Arm fat-free mass (right)	Hair colour (natural	413074	8658	5e-05	7.28644e-07	2082	181.642	0.0494	0.0406278	0.22388	28	27.9828	-0.266048	0.194295	0.1709	28	-0.332281	0.825583	0.690621	28	-0.00320706	0.112313	0.97743	28	-0.0613495	0.0435128	0.158564	28	-0.040443	0.0596974	0.498109	28	-0.127978	0.198509	0.395749	28	-0.065	0.0466217	0.163257	28	-0.0630595	0.041444	0.12812	28	-0.0613495	0.0366693	0.105867	NA	NA	NA	NA	28	-0.0613495	0.0435128	0.158564	28	-0.0629508	0.0445916	0.158032	28	-0.09	0.105894	-0.26	0.03	28	-0.064789	0.0380397	0.0885313
23122	1727	Arm predicted mass (right)	Ease of skin tanning	413067	8657	5e-07	3.13631e-09	1122	130.656	0.0433	0.0602872	0.47256	NA	NA	NA	NA	NA	NA	NA	NA	NA	NA	NA	NA	NA	NA	NA	NA	NA	NA	NA	NA	NA	NA	NA	NA	NA	NA	NA	NA	NA	NA	NA	NA	NA	NA	NA	NA	NA	NA	NA	NA	NA	NA	NA	NA	NA	NA	NA	NA	NA	NA	NA	NA	NA	NA	NA	NA	NA	NA
23122	1727	Arm predicted mass (right)	Ease of skin tanning	413067	8657	5e-06	4.6875e-08	1541	149.17	0.0783	0.0543276	0.14967	NA	NA	NA	NA	NA	NA	NA	NA	NA	NA	NA	NA	NA	NA	NA	NA	NA	NA	NA	NA	NA	NA	NA	NA	NA	NA	NA	NA	NA	NA	NA	NA	NA	NA	NA	NA	NA	NA	NA	NA	NA	NA	NA	NA	NA	NA	NA	NA	NA	NA	NA	NA	NA	NA	NA	NA	NA	NA
23122	1727	Arm predicted mass (right)	Ease of skin tanning	413067	8657	5e-05	7.28478e-07	2077	174.117	0.0709	0.0486915	0.1451	31	0.00363435	-0.0822713	13.4782	0.99513	31	0.252713	1.02692	0.807347	31	-0.115174	0.133227	0.394178	31	-0.0541677	0.04546	0.23344	31	-0.0673742	0.06559	0.304325	31	-0.0581113	0.23573	0.881643	31	-0.055	0.0507567	0.278542	31	-0.0572412	0.0475325	0.228491	31	-0.0541677	0.0441575	0.229479	31	-0.0541677	0.04546	0.23344	31	-0.0541677	0.04546	0.23344	31	-0.0559803	0.0469448	0.233077	31	-0.18	0.0365462	-0.31	-0.02	31	-0.0573517	0.0460009	0.212488
23122	1747_5	Arm predicted mass (right)	Hair colour (natural	413067	8657	5e-07	3.13631e-09	1122	130.994	0.0654	0.0525477	0.21325	NA	NA	NA	NA	NA	NA	NA	NA	NA	NA	NA	NA	NA	NA	NA	NA	NA	NA	NA	NA	NA	NA	NA	NA	NA	NA	NA	NA	NA	NA	NA	NA	NA	NA	NA	NA	NA	NA	NA	NA	NA	NA	NA	NA	NA	NA	NA	NA	NA	NA	NA	NA	NA	NA	NA	NA	NA	NA
23122	1747_5	Arm predicted mass (right)	Hair colour (natural	413067	8657	5e-06	4.6875e-08	1541	149.778	0.0723	0.04863	0.13693	NA	NA	NA	NA	NA	NA	NA	NA	NA	NA	NA	NA	NA	NA	NA	NA	NA	NA	NA	NA	NA	NA	NA	NA	NA	NA	NA	NA	NA	NA	NA	NA	NA	NA	NA	NA	NA	NA	NA	NA	NA	NA	NA	NA	NA	NA	NA	NA	NA	NA	NA	NA	NA	NA	NA	NA	NA	NA
23122	1747_5	Arm predicted mass (right)	Hair colour (natural	413067	8657	5e-05	7.28478e-07	2077	172.956	0.0392	0.043739	0.37026	31	0.00378424	-0.143	12.5947	0.99094	31	-0.251991	0.955246	0.793802	31	-0.021671	0.123236	0.861594	31	-0.00401978	0.0422872	0.924268	31	-0.011553	0.0586221	0.843768	31	-0.00305195	0.167197	1	31	-0.005	0.0445332	0.910605	31	-0.00643526	0.0446879	0.885497	31	-0.00401978	0.0350543	0.909469	31	-0.00401978	0.0422872	0.924268	31	-0.00401978	0.0422872	0.924268	31	-0.00463493	0.0431837	0.914527	31	-0.09	0.22467	-0.2	0.16	31	-0.00425606	0.0365114	0.907202
23123	1727	Arm fat percentage (left)	Ease of skin tanning	413046	8657	5e-07	3.13675e-09	726	55.5349	0.1428	0.0881949	0.10544	NA	NA	NA	NA	NA	NA	NA	NA	NA	NA	NA	NA	NA	NA	NA	NA	NA	NA	NA	NA	NA	NA	NA	NA	NA	NA	NA	NA	NA	NA	NA	NA	NA	NA	NA	NA	NA	NA	NA	NA	NA	NA	NA	NA	NA	NA	NA	NA	NA	NA	NA	NA	NA	NA	NA	NA	NA	NA
23123	1727	Arm fat percentage (left)	Ease of skin tanning	413046	8657	5e-06	4.6881e-08	1061	69.7145	0.135	0.0816641	0.098224	NA	NA	NA	NA	NA	NA	NA	NA	NA	NA	NA	NA	NA	NA	NA	NA	NA	NA	NA	NA	NA	NA	NA	NA	NA	NA	NA	NA	NA	NA	NA	NA	NA	NA	NA	NA	NA	NA	NA	NA	NA	NA	NA	NA	NA	NA	NA	NA	NA	NA	NA	NA	NA	NA	NA	NA	NA	NA
23123	1727	Arm fat percentage (left)	Ease of skin tanning	413046	8657	5e-05	7.28563e-07	1640	84.8435	0.1403	0.0751503	0.06196	26	2.88512	1.04795	0.853938	0.21975	26	2.14075	1.26609	0.103816	26	0.0606611	0.118219	0.612369	26	0.0869039	0.0529984	0.101058	26	0.0673637	0.067609	0.319069	26	0.248728	0.302809	0.286956	26	0.1	0.140819	0.477623	26	0.0716319	0.062306	0.250276	26	0.0869039	0.0529984	0.113582	NA	NA	NA	NA	26	0.0869039	0.049531	0.0793389	26	0.0989107	0.0530246	0.0621293	26	0.06	0.402696	-0.07	0.21	26	0.0919886	0.0550302	0.0946024
23123	1747_5	Arm fat percentage (left)	Hair colour (natural	413046	8657	5e-07	3.13675e-09	726	55.2213	-0.0879	0.0795679	0.2691	NA	NA	NA	NA	NA	NA	NA	NA	NA	NA	NA	NA	NA	NA	NA	NA	NA	NA	NA	NA	NA	NA	NA	NA	NA	NA	NA	NA	NA	NA	NA	NA	NA	NA	NA	NA	NA	NA	NA	NA	NA	NA	NA	NA	NA	NA	NA	NA	NA	NA	NA	NA	NA	NA	NA	NA	NA	NA
23123	1747_5	Arm fat percentage (left)	Hair colour (natural	413046	8657	5e-06	4.6881e-08	1061	69.2873	-0.0989	0.0734992	0.17827	NA	NA	NA	NA	NA	NA	NA	NA	NA	NA	NA	NA	NA	NA	NA	NA	NA	NA	NA	NA	NA	NA	NA	NA	NA	NA	NA	NA	NA	NA	NA	NA	NA	NA	NA	NA	NA	NA	NA	NA	NA	NA	NA	NA	NA	NA	NA	NA	NA	NA	NA	NA	NA	NA	NA	NA	NA	NA
23123	1747_5	Arm fat percentage (left)	Hair colour (natural	413046	8657	5e-05	7.28563e-07	1640	84.4528	-0.0877	0.067911	0.19636	26	2.9476	-2.91503	1.86499	0.11805	26	0.199704	1.26714	0.876089	26	-0.0627855	0.130965	0.635816	26	-0.155995	0.0504322	0.00198033	26	-0.116464	0.0659778	0.0775296	26	-0.468004	0.350375	0.0735067	26	-0.12	0.170328	0.481106	26	-0.135005	0.0463609	0.00359063	26	-0.155995	0.0504322	0.00482183	26	-0.122945	0.0470299	0.00894381	26	-0.155995	0.046074	0.000709834	26	-0.136029	0.0506346	0.0072209	26	-0.19	0.0288923	-0.34	-0.05	26	-0.165123	0.0524149	0.00163103
23124	1727	Arm fat mass (left)	Ease of skin tanning	413007	8656	5e-07	3.13657e-09	848	54.1137	0.1411	0.0824257	0.086891	NA	NA	NA	NA	NA	NA	NA	NA	NA	NA	NA	NA	NA	NA	NA	NA	NA	NA	NA	NA	NA	NA	NA	NA	NA	NA	NA	NA	NA	NA	NA	NA	NA	NA	NA	NA	NA	NA	NA	NA	NA	NA	NA	NA	NA	NA	NA	NA	NA	NA	NA	NA	NA	NA	NA	NA	NA	NA
23124	1727	Arm fat mass (left)	Ease of skin tanning	413007	8656	5e-06	4.68785e-08	1212	66.8521	0.1199	0.0766636	0.11785	5	4.99923	8.15337	6.62576	0.21849	5	-4.04281	15.6626	0.81301	5	0.296957	0.233738	0.272784	5	0.239438	0.178733	0.180363	5	0.24424	0.160864	0.128939	5	0.323762	0.315935	0.164987	5	0.46	0.130463	0.000422045	5	0.252971	0.178471	0.156355	5	0.393598	0.121284	0.0476602	5	0.239438	0.178733	0.180363	5	0.239438	0.1031	0.0202125	5	0.329381	0.137099	0.0162836	5	0.39	0.0319304	0	0.87	5	0.250999	0.167758	0.134602
23124	1727	Arm fat mass (left)	Ease of skin tanning	413007	8656	5e-05	7.28528e-07	1827	88.2726	0.1156	0.0697466	0.09752	26	25.993	4.88909	5.55166	0.37851	26	1.90107	1.32644	0.164698	26	0.160911	0.168852	0.349728	26	0.0794494	0.0645125	0.218123	26	0.0873654	0.075397	0.246563	26	-5.7801e-15	0.349714	NA	26	0.26	0.259702	0.316755	26	0.082031	0.0683239	0.229898	26	0.0794494	0.0645125	0.229583	26	0.0756475	0.0579918	0.19208	26	0.0794494	0.0490992	0.105632	26	0.0782604	0.0540689	0.147779	26	0.16	0.0765267	-0.01	0.44	26	0.0840132	0.066907	0.209235
23124	1747_5	Arm fat mass (left)	Hair colour (natural	413007	8656	5e-07	3.13657e-09	848	53.2315	-0.0075	0.0640402	0.90735	NA	NA	NA	NA	NA	NA	NA	NA	NA	NA	NA	NA	NA	NA	NA	NA	NA	NA	NA	NA	NA	NA	NA	NA	NA	NA	NA	NA	NA	NA	NA	NA	NA	NA	NA	NA	NA	NA	NA	NA	NA	NA	NA	NA	NA	NA	NA	NA	NA	NA	NA	NA	NA	NA	NA	NA	NA	NA
23124	1747_5	Arm fat mass (left)	Hair colour (natural	413007	8656	5e-06	4.68785e-08	1212	66.3482	0.0015	0.0101698	0.88048	5	0.000588737	-0.924549	123.583	0.99403	5	-4.82773	7.36839	0.5591	5	-0.0213569	0.146993	0.891507	5	-0.0787881	0.0959044	0.411345	5	-0.0191678	0.126414	0.879481	5	-0.012215	0.173257	0.954433	5	-0.085	0.0987384	0.389315	5	-0.0114902	0.0588643	0.845238	5	-0.0787881	0.0676859	0.30911	5	-0.0787881	0.0959044	0.411345	5	-0.0787881	0.0959044	0.411345	5	-0.0783286	0.0979515	0.423904	5	-0.08	0.834719	-1.5	1.5	5	-0.0825926	0.0635135	0.193466
23124	1747_5	Arm fat mass (left)	Hair colour (natural	413007	8656	5e-05	7.28528e-07	1827	88.243	-0.0187	0.0639715	0.77051	26	0.00360645	-0.14042	14.8023	0.99243	26	-0.397872	1.00334	0.695205	26	-0.0254855	0.131429	0.847813	26	-0.0386895	0.0471085	0.411484	26	-0.0247127	0.0654842	0.705888	26	-0.0191553	0.240367	0.999806	26	-0.04	0.207419	0.847079	26	-0.0510684	0.0531045	0.336221	26	-0.0386895	0.0471085	0.419247	NA	NA	NA	NA	26	-0.0386895	0.0456723	0.396934	26	-0.0446289	0.0479336	0.351824	26	-0.13	0.157509	-0.23	0.05	26	-0.0409119	0.0488515	0.402325
23125	1727	Arm fat-free mass (left)	Ease of skin tanning	412998	8655	5e-07	3.13577e-09	1130	137.085	0.0432	0.0608148	0.47763	NA	NA	NA	NA	NA	NA	NA	NA	NA	NA	NA	NA	NA	NA	NA	NA	NA	NA	NA	NA	NA	NA	NA	NA	NA	NA	NA	NA	NA	NA	NA	NA	NA	NA	NA	NA	NA	NA	NA	NA	NA	NA	NA	NA	NA	NA	NA	NA	NA	NA	NA	NA	NA	NA	NA	NA	NA	NA
23125	1727	Arm fat-free mass (left)	Ease of skin tanning	412998	8655	5e-06	4.68674e-08	1527	154.759	0.0497	0.0584513	0.39517	NA	NA	NA	NA	NA	NA	NA	NA	NA	NA	NA	NA	NA	NA	NA	NA	NA	NA	NA	NA	NA	NA	NA	NA	NA	NA	NA	NA	NA	NA	NA	NA	NA	NA	NA	NA	NA	NA	NA	NA	NA	NA	NA	NA	NA	NA	NA	NA	NA	NA	NA	NA	NA	NA	NA	NA	NA	NA
23125	1727	Arm fat-free mass (left)	Ease of skin tanning	412998	8655	5e-05	7.2837e-07	2099	179.611	0.0666	0.0528647	0.20751	26	25.9486	0.261105	0.436975	0.55015	26	-0.363582	0.933421	0.70033	26	-0.0869167	0.134733	0.524738	26	-0.017929	0.0486861	0.712682	26	-0.0250482	0.0684868	0.714561	26	-0.0048048	0.247566	1	26	-0.015	0.0574062	0.793865	26	-0.0193169	0.0495998	0.69694	26	-0.017929	0.0483686	0.714003	26	-0.017929	0.0486861	0.712682	26	-0.017929	0.0486861	0.712682	26	-0.0173255	0.0503094	0.730561	26	-0.1	0.322953	-0.28	0.2	26	-0.0189407	0.0501068	0.705425
23125	1747_5	Arm fat-free mass (left)	Hair colour (natural	412998	8655	5e-07	3.13577e-09	1130	137.929	0.0963	0.0520845	0.064422	NA	NA	NA	NA	NA	NA	NA	NA	NA	NA	NA	NA	NA	NA	NA	NA	NA	NA	NA	NA	NA	NA	NA	NA	NA	NA	NA	NA	NA	NA	NA	NA	NA	NA	NA	NA	NA	NA	NA	NA	NA	NA	NA	NA	NA	NA	NA	NA	NA	NA	NA	NA	NA	NA	NA	NA	NA	NA
23125	1747_5	Arm fat-free mass (left)	Hair colour (natural	412998	8655	5e-06	4.68674e-08	1527	155.057	0.0779	0.0508194	0.12527	NA	NA	NA	NA	NA	NA	NA	NA	NA	NA	NA	NA	NA	NA	NA	NA	NA	NA	NA	NA	NA	NA	NA	NA	NA	NA	NA	NA	NA	NA	NA	NA	NA	NA	NA	NA	NA	NA	NA	NA	NA	NA	NA	NA	NA	NA	NA	NA	NA	NA	NA	NA	NA	NA	NA	NA	NA	NA
23125	1747_5	Arm fat-free mass (left)	Hair colour (natural	412998	8655	5e-05	7.2837e-07	2099	179.508	0.0522	0.0452841	0.24888	26	25.9575	-0.22013	0.445683	0.62136	26	-1.12219	0.884778	0.216847	26	-0.0367316	0.129237	0.778584	26	-0.0060807	0.0472126	0.897521	26	-0.0127767	0.0662388	0.847046	26	-0.00664843	0.284619	1	26	0.05	1.88524	0.978841	26	-0.00110195	0.0469453	0.981273	26	-0.0060807	0.0472126	0.898551	26	-0.0060807	0.0472126	0.897521	26	-0.0060807	0.0452881	0.893191	26	0.000107718	0.0479596	0.998208	26	-0.09	0.122561	-0.19	0.17	26	-0.00642386	0.0489085	0.895503
23126	1727	Arm predicted mass (left)	Ease of skin tanning	412983	8654	5e-07	3.13509e-09	1134	129.206	0.0366	0.0550325	0.50605	NA	NA	NA	NA	NA	NA	NA	NA	NA	NA	NA	NA	NA	NA	NA	NA	NA	NA	NA	NA	NA	NA	NA	NA	NA	NA	NA	NA	NA	NA	NA	NA	NA	NA	NA	NA	NA	NA	NA	NA	NA	NA	NA	NA	NA	NA	NA	NA	NA	NA	NA	NA	NA	NA	NA	NA	NA	NA
23126	1727	Arm predicted mass (left)	Ease of skin tanning	412983	8654	5e-06	4.6858e-08	1524	152.48	0.0543	0.0555189	0.32813	4	3.99952	-0.212381	0.431544	0.62262	4	-0.517766	3.02095	0.879688	4	-0.126099	0.169694	0.511324	4	-0.0628578	0.111742	0.573759	4	-0.0759718	0.128574	0.554602	4	-0.00233246	0.0713036	0.999822	4	-0.065	0.108838	0.550363	4	-0.0630978	0.0709061	0.373531	4	-0.0628578	0.0447897	0.255095	4	-0.0628578	0.111742	0.573759	4	-0.0628578	0.111742	0.573759	4	-0.0635913	0.112494	0.571879	4	-0.06	0.574155	-1.5	1.5	4	-0.0657025	0.0405989	0.105592
23126	1727	Arm predicted mass (left)	Ease of skin tanning	412983	8654	5e-05	7.28237e-07	2116	168.704	0.022	0.0458933	0.63091	32	31.92	0.162984	0.347365	0.63893	32	-0.776468	0.850315	0.368442	32	-0.133402	0.132588	0.32214	32	-0.0183353	0.0438698	0.675984	32	-0.0447296	0.0653623	0.493765	32	-0.0206706	0.217539	1	32	-0.02	0.0486889	0.68124	32	-0.0195941	0.0459743	0.669964	32	-0.0183353	0.0432353	0.674434	NA	NA	NA	NA	32	-0.0183353	0.0438698	0.675984	32	-0.0178557	0.0453335	0.693674	32	-0.14	0.0926369	-0.3	0.11	32	-0.0193694	0.0449553	0.66657
23126	1747_5	Arm predicted mass (left)	Hair colour (natural	412983	8654	5e-07	3.13509e-09	1134	130.303	0.0675	0.0496352	0.17365	NA	NA	NA	NA	NA	NA	NA	NA	NA	NA	NA	NA	NA	NA	NA	NA	NA	NA	NA	NA	NA	NA	NA	NA	NA	NA	NA	NA	NA	NA	NA	NA	NA	NA	NA	NA	NA	NA	NA	NA	NA	NA	NA	NA	NA	NA	NA	NA	NA	NA	NA	NA	NA	NA	NA	NA	NA	NA
23126	1747_5	Arm predicted mass (left)	Hair colour (natural	412983	8654	5e-06	4.6858e-08	1524	153.677	0.0744	0.0482857	0.12348	4	3.99956	-0.380229	0.371685	0.30631	4	0.240465	2.81011	0.939602	4	-0.0422072	0.170105	0.820052	4	-0.124678	0.103943	0.230341	4	-0.0962089	0.121368	0.427952	4	-0.0256429	0.135794	0.403185	4	-0.13	0.104055	0.211542	4	-0.124098	0.0657674	0.0591713	4	-0.124678	0.0616884	0.136512	4	-0.124678	0.103943	0.230341	4	-0.124678	0.103943	0.230341	4	-0.125453	0.105683	0.2352	4	-0.12	0.248744	-1.5	1.5	4	-0.13032	0.055997	0.0199507
23126	1747_5	Arm predicted mass (left)	Hair colour (natural	412983	8654	5e-05	7.28237e-07	2116	167.555	0.0504	0.0429333	0.24055	32	31.9953	0.160174	0.308746	0.60391	32	-1.6038	0.792698	0.0520407	32	0.0212051	0.119115	0.859864	32	0.0367281	0.0430155	0.393197	32	0.025097	0.0595353	0.673354	32	0.131543	0.259164	0.666296	32	0.06	0.115821	0.604429	32	0.0423353	0.0423066	0.316982	32	0.0367281	0.0430155	0.399747	32	0.0367281	0.0430155	0.393197	32	0.0367281	0.0408079	0.368108	32	0.0464609	0.0433692	0.28404	32	0.1	0.137606	-0.09	0.22	32	0.0387995	0.0447292	0.385706
23129	1727	Trunk fat-free mass	Ease of skin tanning	412844	8652	5e-07	3.13599e-09	1247	161.342	0.0434	0.048925	0.37481	NA	NA	NA	NA	NA	NA	NA	NA	NA	NA	NA	NA	NA	NA	NA	NA	NA	NA	NA	NA	NA	NA	NA	NA	NA	NA	NA	NA	NA	NA	NA	NA	NA	NA	NA	NA	NA	NA	NA	NA	NA	NA	NA	NA	NA	NA	NA	NA	NA	NA	NA	NA	NA	NA	NA	NA	NA	NA
23129	1727	Trunk fat-free mass	Ease of skin tanning	412844	8652	5e-06	4.68705e-08	1613	182.4	0.0475	0.0485567	0.3284	5	4.99946	-0.465274	0.523575	0.37419	5	-0.382681	2.2125	0.873692	5	-0.140188	0.151598	0.407441	5	-0.123435	0.101388	0.223432	5	-0.137205	0.122744	0.263647	5	-0.00946316	0.0822752	1	5	-0.13	0.0993447	0.190678	5	-0.144895	0.0574387	0.0116492	5	-0.123435	0.0230308	0.00584799	5	-0.123435	0.101388	0.223432	5	-0.123435	0.101388	0.223432	5	-0.123931	0.102322	0.225825	5	-0.15	0.212468	-1.5	1.5	5	-0.129193	0.0218946	3.61969e-09
23129	1727	Trunk fat-free mass	Ease of skin tanning	412844	8652	5e-05	7.28414e-07	2183	194.025	0.0563	0.0473622	0.23466	28	27.9964	0.24905	0.18912	0.18788	28	-0.805301	0.867513	0.361797	28	-0.116234	0.140927	0.41672	28	0.0285243	0.0465713	0.540216	28	0.0294832	0.0643593	0.646878	28	0.0594499	0.167891	0.597108	28	0.03	0.049131	0.541456	28	0.0288884	0.0440871	0.512302	28	0.0285243	0.0416088	0.49885	28	0.0285243	0.0465713	0.540216	28	0.0285243	0.0465713	0.540216	28	0.0301703	0.0476505	0.526631	28	0.18	0.14209	-0.22	0.34	28	0.0301098	0.0431324	0.485128
23129	1747_5	Trunk fat-free mass	Hair colour (natural	412844	8652	5e-07	3.13599e-09	1247	162.66	0.0606	0.0439436	0.16811	NA	NA	NA	NA	NA	NA	NA	NA	NA	NA	NA	NA	NA	NA	NA	NA	NA	NA	NA	NA	NA	NA	NA	NA	NA	NA	NA	NA	NA	NA	NA	NA	NA	NA	NA	NA	NA	NA	NA	NA	NA	NA	NA	NA	NA	NA	NA	NA	NA	NA	NA	NA	NA	NA	NA	NA	NA	NA
23129	1747_5	Trunk fat-free mass	Hair colour (natural	412844	8652	5e-06	4.68705e-08	1613	182.614	0.0506	0.0403841	0.20987	5	4.99931	0.109657	0.628276	0.86144	5	-0.246958	2.82213	0.935782	5	0.160817	0.190799	0.446757	5	0.0232564	0.11217	0.835751	5	0.0413634	0.135794	0.760668	5	0.00836379	0.151913	0.991296	5	2.00936e-17	0.221098	1	5	0.0241222	0.104142	0.816827	5	0.0232564	0.11217	0.845878	5	0.0232564	0.11217	0.835751	5	0.0232564	0.094312	0.805225	5	0.0269666	0.0979414	0.783059	5	0.19	0.240759	-0.51	0.55	5	0.0243412	0.10501	0.816694
23129	1747_5	Trunk fat-free mass	Hair colour (natural	412844	8652	5e-05	7.28414e-07	2183	192.393	0.0219	0.0374686	0.55882	28	27.9952	-0.0860385	0.201256	0.66901	28	-0.518274	0.924783	0.579985	28	-0.0748606	0.124435	0.552457	28	-0.00939715	0.0490014	0.84792	28	-0.0182857	0.0635296	0.773477	28	-0.00875452	0.276247	1	28	2.00936e-17	0.0711757	1	28	-0.00640925	0.0496247	0.897235	28	-0.00939715	0.0490014	0.849355	28	-0.00939715	0.0490014	0.84792	28	-0.00939715	0.0433209	0.828271	28	-0.00339226	0.0462702	0.941556	28	-0.11	0.135466	-0.24	0.2	28	-0.00991948	0.0507933	0.845165
23130	1727	Trunk predicted mass	Ease of skin tanning	412802	8649	5e-07	3.13389e-09	1232	169.76	0.0551	0.0493476	0.264	NA	NA	NA	NA	NA	NA	NA	NA	NA	NA	NA	NA	NA	NA	NA	NA	NA	NA	NA	NA	NA	NA	NA	NA	NA	NA	NA	NA	NA	NA	NA	NA	NA	NA	NA	NA	NA	NA	NA	NA	NA	NA	NA	NA	NA	NA	NA	NA	NA	NA	NA	NA	NA	NA	NA	NA	NA	NA
23130	1727	Trunk predicted mass	Ease of skin tanning	412802	8649	5e-06	4.68415e-08	1611	183.769	0.0523	0.0495378	0.2908	NA	NA	NA	NA	NA	NA	NA	NA	NA	NA	NA	NA	NA	NA	NA	NA	NA	NA	NA	NA	NA	NA	NA	NA	NA	NA	NA	NA	NA	NA	NA	NA	NA	NA	NA	NA	NA	NA	NA	NA	NA	NA	NA	NA	NA	NA	NA	NA	NA	NA	NA	NA	NA	NA	NA	NA	NA	NA
23130	1727	Trunk predicted mass	Ease of skin tanning	412802	8649	5e-05	7.28002e-07	2170	192.52	0.0564	0.0479156	0.23933	29	28.9963	0.381811	0.234937	0.10413	29	-0.911338	0.833483	0.283874	29	-0.116493	0.143847	0.424864	29	0.0394438	0.0459926	0.391107	29	0.0513848	0.0653774	0.431884	29	0.0748185	0.175215	0.470175	29	0.04	0.0487605	0.412025	29	0.0403201	0.0446419	0.366425	29	0.0394438	0.0419273	0.354871	29	0.0394438	0.0459926	0.391107	29	0.0394438	0.0459926	0.391107	29	0.0416644	0.0471313	0.376692	29	0.19	0.0720241	-0.16	0.34	29	0.0416605	0.0435177	0.338404
23130	1747_5	Trunk predicted mass	Hair colour (natural	412802	8649	5e-07	3.13389e-09	1232	170.958	0.0519	0.043221	0.22995	NA	NA	NA	NA	NA	NA	NA	NA	NA	NA	NA	NA	NA	NA	NA	NA	NA	NA	NA	NA	NA	NA	NA	NA	NA	NA	NA	NA	NA	NA	NA	NA	NA	NA	NA	NA	NA	NA	NA	NA	NA	NA	NA	NA	NA	NA	NA	NA	NA	NA	NA	NA	NA	NA	NA	NA	NA	NA
23130	1747_5	Trunk predicted mass	Hair colour (natural	412802	8649	5e-06	4.68415e-08	1611	184.098	0.0401	0.0407403	0.32556	NA	NA	NA	NA	NA	NA	NA	NA	NA	NA	NA	NA	NA	NA	NA	NA	NA	NA	NA	NA	NA	NA	NA	NA	NA	NA	NA	NA	NA	NA	NA	NA	NA	NA	NA	NA	NA	NA	NA	NA	NA	NA	NA	NA	NA	NA	NA	NA	NA	NA	NA	NA	NA	NA	NA	NA	NA	NA
23130	1747_5	Trunk predicted mass	Hair colour (natural	412802	8649	5e-05	7.28002e-07	2170	190.852	0.0163	0.0357403	0.64925	29	28.9591	-0.101998	0.250738	0.68416	29	-0.592951	0.872063	0.502331	29	-0.055637	0.128835	0.66916	29	-0.00627214	0.04765	0.895277	29	-0.0126962	0.0617817	0.837181	29	-0.00751073	0.257	1	29	2.00936e-17	0.0672173	1	29	-0.00253019	0.0481346	0.958079	29	-0.00627214	0.04765	0.896219	29	-0.00627214	0.04765	0.895277	29	-0.00627214	0.0427826	0.883444	29	-3.60119e-05	0.0456553	0.999371	29	-0.1	0.19037	-0.23	0.22	29	-0.00662463	0.0494527	0.893435
30100	1727	Mean platelet (thrombocyte) volume	Ease of skin tanning	407987	8532	5e-07	3.11776e-09	954	292.403	0.0001	0.00271782	0.96377	16	12.9204	-0.0525161	0.0713846	0.46193	16	-0.124608	0.336604	0.716781	16	-0.0286949	0.103208	0.784786	16	-0.0429236	0.053709	0.424181	16	-0.00842003	0.0637321	0.894893	16	-0.05075	0.0627687	0.76427	16	2.00936e-17	0.0888697	1	16	-0.0405768	0.0520969	0.436055	16	-0.0429236	0.053709	0.436654	16	-0.0429236	0.053709	0.424181	16	-0.0429236	0.0440318	0.329643	16	-0.0423512	0.0455452	0.352438	16	0.02	0.684463	-0.3	0.23	16	-0.0441273	0.0534635	0.409161
30100	1727	Mean platelet (thrombocyte) volume	Ease of skin tanning	407987	8532	5e-06	4.66182e-08	1216	299.317	-0.0097	0.0286344	0.7361	24	20.8903	-0.0634564	0.0623488	0.30879	24	-0.0520239	0.272045	0.850097	24	-0.0308511	0.0914095	0.738798	24	-0.0518764	0.0476904	0.276695	24	-0.00561594	0.0572137	0.921807	24	-0.0643317	0.0636793	0.593755	24	2.00936e-17	0.077833	1	24	-0.049241	0.0471166	0.295983	24	-0.0518764	0.0476904	0.287963	24	-0.0518764	0.0476904	0.276695	24	-0.0518764	0.0385814	0.178756	24	-0.0513897	0.0402389	0.201562	24	0.01	0.789346	-0.3	0.2	24	-0.0535588	0.048203	0.266521
30100	1727	Mean platelet (thrombocyte) volume	Ease of skin tanning	407987	8532	5e-05	7.24835e-07	1651	299.418	-0.0074	0.0271131	0.78496	52	37.0399	-0.0514911	0.0486302	0.28968	52	-0.102317	0.16759	0.544282	52	-0.0208509	0.0864509	0.810377	52	-0.0311707	0.0315764	0.323567	52	-0.00521286	0.0455172	0.908822	52	-0.0444759	0.0519752	0.716109	52	0.1	0.159536	0.530778	52	-0.023716	0.0345386	0.492302	52	-0.0311707	0.0315764	0.328228	52	-0.0311707	0.0315764	0.323567	52	-0.0311707	0.0298291	0.296033	52	-0.0304377	0.030934	0.325137	52	0.03	0.496318	-0.11	0.16	52	-0.0324926	0.0325986	0.318886
30100	1747_5	Mean platelet (thrombocyte) volume	Hair colour (natural	407987	8532	5e-07	3.11776e-09	954	291.617	-0.0344	0.0276457	0.21299	16	12.2874	-0.0496328	0.074711	0.50648	16	-0.250464	0.331664	0.46266	16	-0.0348765	0.0861492	0.691311	16	-0.0422831	0.0535651	0.429891	16	-0.0177144	0.0586421	0.762594	16	-0.0753509	0.0608163	0.510785	16	-0.1	0.0495183	0.0434397	16	-0.0579027	0.0436839	0.185007	16	-0.075924	0.0404026	0.0811977	16	-0.075924	0.0420308	0.0708576	16	-0.0422831	0.0409586	0.301914	16	-0.0737338	0.0441117	0.0946182	16	-0.1	0.189553	-0.22	0.09	16	-0.0434688	0.0533202	0.414935
30100	1747_5	Mean platelet (thrombocyte) volume	Hair colour (natural	407987	8532	5e-06	4.66182e-08	1216	298.104	-0.0255	0.0267156	0.34059	24	22.3414	-0.0890987	0.0592048	0.13234	24	0.00214595	0.256394	0.993397	24	-0.0459144	0.09054	0.6169	24	-0.0750275	0.0450423	0.0957704	24	-0.0601541	0.0519435	0.246837	24	-0.111992	0.0562381	0.233115	24	-0.13	0.0470517	0.00572868	24	-0.0886305	0.0388181	0.0224171	24	-0.101859	0.0368807	0.0113781	24	-0.101859	0.0368807	0.00574769	24	-0.0750275	0.0358887	0.0365672	24	-0.101513	0.0381786	0.00783939	24	-0.13	0.0451304	-0.26	-0.01	24	-0.0774607	0.0455297	0.0888821
30100	1747_5	Mean platelet (thrombocyte) volume	Hair colour (natural	407987	8532	5e-05	7.24835e-07	1651	298.767	-0.0244	0.0265417	0.35889	52	37.9811	-0.0862287	0.0511444	0.091799	52	-0.0734518	0.170903	0.669197	52	-0.0378539	0.0796181	0.636501	52	-0.0639027	0.0321415	0.0467932	52	-0.0438531	0.0403582	0.277215	52	-0.108348	0.0472987	0.197837	52	-0.11	0.0402954	0.00633646	52	-0.0777416	0.0303808	0.0105002	52	-0.0794224	0.0295006	0.00963047	NA	NA	NA	NA	52	-0.0639027	0.0277472	0.0212768	52	-0.0851179	0.0295943	0.00402544	52	-0.13	0.010435	-0.2	-0.04	52	-0.0666127	0.0331855	0.0447194
30300	1727	High light scatter reticulocyte count	Ease of skin tanning	401345	8315	5e-07	3.03884e-09	634	128.523	0.0149	0.0468304	0.7501	NA	NA	NA	NA	NA	NA	NA	NA	NA	NA	NA	NA	NA	NA	NA	NA	NA	NA	NA	NA	NA	NA	NA	NA	NA	NA	NA	NA	NA	NA	NA	NA	NA	NA	NA	NA	NA	NA	NA	NA	NA	NA	NA	NA	NA	NA	NA	NA	NA	NA	NA	NA	NA	NA	NA	NA	NA	NA
30300	1727	High light scatter reticulocyte count	Ease of skin tanning	401345	8315	5e-06	4.55242e-08	903	139.958	0.0149	0.0474704	0.75435	4	3.4856	-0.143292	0.119187	0.22927	4	-1.01313	0.899084	0.376832	4	-0.162606	0.147512	0.350816	4	-0.106819	0.0930153	0.250801	4	-0.128057	0.111198	0.249481	4	-0.0679416	0.0994085	0.255661	4	-0.11	0.0943987	0.24391	4	-0.108383	0.0606109	0.0737481	4	-0.106819	0.0717209	0.233149	4	-0.106819	0.0930153	0.250801	4	-0.106819	0.0930153	0.250801	4	-0.109269	0.0945615	0.247871	4	-0.15	0.216765	-1.5	1.5	4	-0.110262	0.0641632	0.0857118
30300	1727	High light scatter reticulocyte count	Ease of skin tanning	401345	8315	5e-05	7.09298e-07	1337	154.442	-0.0148	0.0459099	0.74651	31	4.56808	-0.15119	0.108817	0.16471	31	-0.355835	0.352553	0.321174	31	-0.134004	0.110929	0.236481	31	-0.0537741	0.0427503	0.208441	31	-0.0781552	0.0589413	0.184845	31	-0.12501	0.112299	0.140008	31	-0.055	0.0441227	0.212572	31	-0.060837	0.046071	0.186666	31	-0.0537741	0.0308772	0.0918343	31	-0.0537741	0.0427503	0.208441	31	-0.0537741	0.0427503	0.208441	31	-0.0558782	0.043498	0.198926	31	-0.13	0.0752627	-0.24	0.01	31	-0.0566709	0.0320208	0.0767575
30300	1747_5	High light scatter reticulocyte count	Hair colour (natural	401345	8315	5e-07	3.03884e-09	634	128.518	0.0338	0.0482395	0.4836	NA	NA	NA	NA	NA	NA	NA	NA	NA	NA	NA	NA	NA	NA	NA	NA	NA	NA	NA	NA	NA	NA	NA	NA	NA	NA	NA	NA	NA	NA	NA	NA	NA	NA	NA	NA	NA	NA	NA	NA	NA	NA	NA	NA	NA	NA	NA	NA	NA	NA	NA	NA	NA	NA	NA	NA	NA	NA
30300	1747_5	High light scatter reticulocyte count	Hair colour (natural	401345	8315	5e-06	4.55242e-08	903	139.91	0.046	0.0491653	0.34944	4	3.9996	-0.153733	0.120451	0.20185	4	1.27152	0.836333	0.267796	4	-0.0869702	0.122414	0.528669	4	-0.130017	0.104295	0.212533	4	-0.100073	0.108674	0.35713	4	-0.103387	0.121521	0.603155	4	-0.04	0.12214	0.743295	4	-0.121376	0.0917129	0.185691	4	-0.130017	0.104295	0.301002	4	-0.130017	0.104295	0.212533	4	-0.130017	0.0865233	0.13292	4	-0.129473	0.0910394	0.154977	4	-0.05	0.570742	-0.78	0.21	4	-0.134208	0.0932834	0.150232
30300	1747_5	High light scatter reticulocyte count	Hair colour (natural	401345	8315	5e-05	7.09298e-07	1337	154.913	0.0579	0.0466298	0.21429	31	4.63331	-0.0555555	0.113717	0.62517	31	-0.315985	0.327947	0.34325	31	0.0835198	0.100423	0.412161	31	0.013755	0.0397666	0.729424	31	0.0594367	0.0535765	0.267266	31	-0.019438	0.105596	0.997959	31	0.005	0.0463172	0.914034	31	0.0382785	0.0588466	0.515383	31	0.013755	0.0327974	0.677918	31	0.013755	0.0397666	0.729424	31	0.013755	0.0397666	0.729424	31	0.0182418	0.0413469	0.659076	31	0.06	0.22719	-0.04	0.2	31	0.0144959	0.0340027	0.669876
30600	1727	Albumin	Ease of skin tanning	367192	7694	5e-07	3.13458e-09	384	74.6154	0.0408	0.062574	0.5146	NA	NA	NA	NA	NA	NA	NA	NA	NA	NA	NA	NA	NA	NA	NA	NA	NA	NA	NA	NA	NA	NA	NA	NA	NA	NA	NA	NA	NA	NA	NA	NA	NA	NA	NA	NA	NA	NA	NA	NA	NA	NA	NA	NA	NA	NA	NA	NA	NA	NA	NA	NA	NA	NA	NA	NA	NA	NA
30600	1727	Albumin	Ease of skin tanning	367192	7694	5e-06	4.6851e-08	539	85.1633	0.046	0.0579692	0.42715	6	1.83236	0.194388	0.154842	0.20934	6	0.298086	0.621092	0.656336	6	0.182376	0.14688	0.269428	6	0.121967	0.0790159	0.122692	6	0.127607	0.0925409	0.167919	6	0.111027	0.119709	0.272641	6	0.125	0.0807885	0.121803	6	0.122375	0.0584682	0.0363476	6	0.121967	0.0624182	0.108112	6	0.121967	0.0790159	0.122692	6	0.121967	0.0790159	0.122692	6	0.123565	0.0806545	0.125516	6	0.2	0.144082	-0.17	0.53	6	0.126591	0.0592048	0.032502
30600	1727	Albumin	Ease of skin tanning	367192	7694	5e-05	7.28137e-07	885	91.4782	0.0131	0.0451612	0.77182	41	1.89338	0.184174	0.153733	0.23091	41	0.550733	0.387463	0.163154	41	0.126989	0.112433	0.26543	41	0.00472755	0.039163	0.903917	41	0.0536733	0.0513125	0.295558	41	0.0698446	0.181308	0.986039	41	2.00936e-17	0.0589318	1	41	0.0100279	0.0416794	0.809868	41	0.00472755	0.039163	0.904521	41	0.0295913	0.0366722	0.419716	41	0.00472755	0.0358744	0.895158	41	0.00740207	0.0374893	0.843479	41	0.11	0.0762282	-0.01	0.26	41	0.00498397	0.0407806	0.902729
30600	1747_5	Albumin	Hair colour (natural	367192	7694	5e-07	3.13458e-09	384	74.8883	-0.0149	0.0523786	0.77547	NA	NA	NA	NA	NA	NA	NA	NA	NA	NA	NA	NA	NA	NA	NA	NA	NA	NA	NA	NA	NA	NA	NA	NA	NA	NA	NA	NA	NA	NA	NA	NA	NA	NA	NA	NA	NA	NA	NA	NA	NA	NA	NA	NA	NA	NA	NA	NA	NA	NA	NA	NA	NA	NA	NA	NA	NA	NA
30600	1747_5	Albumin	Hair colour (natural	367192	7694	5e-06	4.6851e-08	539	85.6265	-0.0017	0.0191974	0.93003	6	1.87276	0.0226826	0.328869	0.94501	6	-0.0543452	0.796495	0.948877	6	-0.00880326	0.131765	0.949322	6	0.0467778	0.0908186	0.606505	6	-0.0199147	0.100779	0.843352	6	0.0330976	0.131724	0.874065	6	2.00936e-17	0.118481	1	6	0.0431608	0.083606	0.605687	6	0.0467778	0.0908186	0.628459	NA	NA	NA	NA	6	0.0467778	0.0735011	0.524501	6	0.0434679	0.0777397	0.576061	6	0.03	0.707391	-0.39	0.57	6	0.0485512	0.0860552	0.572627
30600	1747_5	Albumin	Hair colour (natural	367192	7694	5e-05	7.28137e-07	885	91.9031	-0.0136	0.0537877	0.8001	41	1.99393	0.0173246	0.202907	0.93196	41	0.0326451	0.33428	0.922704	41	0.00450572	0.0964431	0.96297	41	0.0410574	0.0333705	0.218567	41	0.0312099	0.0468126	0.504964	41	0.0827066	0.15639	0.757452	41	0.04	0.036637	0.274925	41	0.041884	0.0335896	0.212422	41	0.0410574	0.0303836	0.184193	41	0.0410574	0.0333705	0.218567	41	0.0410574	0.0333705	0.218567	41	0.0440968	0.0343358	0.199043	41	0.08	0.193571	-0.06	0.2	41	0.0432843	0.0316428	0.171342
30870	1727	Triglycerides	Ease of skin tanning	400639	8415	5e-07	3.15518e-09	528	92.4998	0.0276	0.0529528	0.60217	9	8.99867	0.0208636	0.0540279	0.69938	9	-0.323877	0.260894	0.254436	9	-0.034065	0.086982	0.705554	9	0.0216299	0.0500574	0.665668	9	-0.0180243	0.0627657	0.773983	9	0.0157303	0.0484921	0.976499	9	0.025	0.0503069	0.619224	9	0.0190766	0.0418305	0.648358	9	0.0216299	0.0338727	0.540952	9	0.0216299	0.0500574	0.665668	9	0.0216299	0.0500574	0.665668	9	0.0214303	0.0503899	0.670626	9	0.02	0.666561	-0.15	0.32	9	0.0220737	0.0325914	0.498226
30870	1727	Triglycerides	Ease of skin tanning	400639	8415	5e-06	4.71361e-08	747	98.6201	0.0209	0.0504002	0.67824	11	10.9872	0.0251688	0.0513072	0.62374	11	-0.231699	0.215491	0.310257	11	-0.0309948	0.0837497	0.719035	11	0.0256355	0.0477043	0.591003	11	-0.00977641	0.0612944	0.873276	11	0.0190461	0.0471745	0.95802	11	0.025	0.0477016	0.600215	11	0.0233618	0.0435047	0.591271	11	0.0256355	0.0292193	0.400885	11	0.0256355	0.0477043	0.591003	11	0.0256355	0.0477043	0.591003	11	0.0255113	0.0479945	0.59504	11	0.03	0.607934	-0.14	0.31	11	0.0262206	0.0284966	0.357503
30870	1727	Triglycerides	Ease of skin tanning	400639	8415	5e-05	7.32179e-07	1157	108.603	0.0097	0.0419745	0.81647	37	13.4829	0.00253515	0.0526947	0.96163	37	0.113462	0.133283	0.400398	37	-0.0239582	0.0751212	0.751625	37	-0.040823	0.0350933	0.24472	37	-0.0339532	0.0499617	0.496767	37	-0.035109	0.0509224	0.800842	37	-0.04	0.037072	0.280596	37	-0.0403086	0.0310961	0.194887	37	-0.040823	0.0350933	0.252373	37	-0.041111	0.0348476	0.238104	37	-0.040823	0.0342235	0.232935	37	-0.0442351	0.035223	0.209168	37	-0.06	0.684276	-0.19	0.09	37	-0.0424635	0.0360091	0.238301
30870	1747_5	Triglycerides	Hair colour (natural	400639	8415	5e-07	3.15518e-09	528	92.6981	-0.0153	0.0508325	0.76295	9	8.99862	-0.0286831	0.0502659	0.56825	9	0.521188	0.242685	0.0688579	9	0.0429403	0.0824647	0.616669	9	-0.0312476	0.0470801	0.506875	9	0.0231656	0.0623811	0.710373	9	-0.0261262	0.0514287	0.923149	9	-0.03	0.0485372	0.536521	9	-0.0301227	0.0452053	0.505185	9	-0.0312476	0.0470801	0.525537	9	-0.0312476	0.0470801	0.506875	9	-0.0312476	0.0465637	0.502175	9	-0.0327197	0.0473945	0.489962	9	0.05	0.460137	-0.38	0.16	9	-0.0318887	0.0452994	0.481461
30870	1747_5	Triglycerides	Hair colour (natural	400639	8415	5e-06	4.71361e-08	747	98.8792	-0.0226	0.0497852	0.65045	11	10.991	-0.0386917	0.0485757	0.42573	11	0.397011	0.200451	0.0789844	11	0.0455135	0.0752678	0.558856	11	-0.0401133	0.0453048	0.375935	11	0.0234798	0.0596981	0.694092	11	-0.0352814	0.051502	0.813668	11	-0.045	0.0547221	0.410885	11	-0.0388739	0.0450381	0.388064	11	-0.0401133	0.0453048	0.396726	11	-0.0401133	0.0453048	0.375935	11	-0.0401133	0.0443748	0.366013	11	-0.0419471	0.0452637	0.354068	11	0.05	0.45756	-0.4	0.15	11	-0.041029	0.0441842	0.353102
30870	1747_5	Triglycerides	Hair colour (natural	400639	8415	5e-05	7.32179e-07	1157	109.53	-0.0337	0.050305	0.50337	37	13.2831	-0.0207065	0.0499933	0.67874	37	0.00524799	0.129177	0.967825	37	0.0264457	0.0694713	0.705684	37	-0.00564415	0.0333377	0.865559	37	0.0163349	0.0481555	0.734451	37	-0.00543929	0.0493585	0.999984	37	-0.01	0.0388054	0.796641	37	-0.00890282	0.0321072	0.781562	37	-0.00564415	0.0333377	0.866507	37	-0.00564415	0.0333377	0.865559	37	-0.00564415	0.0318349	0.859277	37	-0.00882387	0.0329865	0.789085	37	-0.03	0.544635	-0.2	0.12	37	-0.00587097	0.0342057	0.863723
30890	1727	Vitamin D	Ease of skin tanning	383324	7380	5e-07	2.4731e-09	115	17.6056	-0.0684	0.11387	0.5479	NA	NA	NA	NA	NA	NA	NA	NA	NA	NA	NA	NA	NA	NA	NA	NA	NA	NA	NA	NA	NA	NA	NA	NA	NA	NA	NA	NA	NA	NA	NA	NA	NA	NA	NA	NA	NA	NA	NA	NA	NA	NA	NA	NA	NA	NA	NA	NA	NA	NA	NA	NA	NA	NA	NA	NA	NA	NA
30890	1727	Vitamin D	Ease of skin tanning	383324	7380	5e-06	3.7615e-08	195	20.791	-0.0451	0.117079	0.70015	4	3.99935	0.0770419	0.137433	0.57508	4	-1.1789	1.08113	0.389382	4	-0.0188758	0.158215	0.912575	4	0.028663	0.0959629	0.765178	4	0.0214257	0.11528	0.852556	4	0.00186068	0.0806545	0.983017	4	0.03	0.0954562	0.753308	4	0.029168	0.0642661	0.649928	4	0.028663	0.0630436	0.680241	4	0.028663	0.0959629	0.765178	4	0.028663	0.0959629	0.765178	4	0.030087	0.0972123	0.756943	4	0.03	0.765426	-1.5	1.5	4	0.029778	0.0567272	0.599629
30890	1727	Vitamin D	Ease of skin tanning	383324	7380	5e-05	5.95911e-07	420	25.3626	-0.0461	0.111712	0.68015	23	5.6864	-0.0365503	0.152004	0.80998	23	0.471275	0.496385	0.353209	23	0.0543184	0.121995	0.660487	23	-0.112163	0.047681	0.0186546	23	-0.0958789	0.0698991	0.170164	23	-0.0344771	0.147127	0.959983	23	-0.125	0.094773	0.187189	23	-0.106787	0.0491075	0.029664	23	-0.112163	0.047681	0.0280135	NA	NA	NA	NA	23	-0.112163	0.047145	0.0173546	23	-0.115367	0.0493615	0.0194295	23	-0.26	0.158129	-0.44	0.07	23	-0.118311	0.0492263	0.0162428
30890	1747_5	Vitamin D	Hair colour (natural	383324	7380	5e-07	2.4731e-09	115	17.6987	-0.0409	0.109858	0.70936	NA	NA	NA	NA	NA	NA	NA	NA	NA	NA	NA	NA	NA	NA	NA	NA	NA	NA	NA	NA	NA	NA	NA	NA	NA	NA	NA	NA	NA	NA	NA	NA	NA	NA	NA	NA	NA	NA	NA	NA	NA	NA	NA	NA	NA	NA	NA	NA	NA	NA	NA	NA	NA	NA	NA	NA	NA	NA
30890	1747_5	Vitamin D	Hair colour (natural	383324	7380	5e-06	3.7615e-08	195	20.8498	0.0341	0.094047	0.71711	4	3.99916	-0.108488	0.167895	0.51817	4	1.20837	1.00567	0.352518	4	-0.185244	0.161986	0.335782	4	-0.0708991	0.0900991	0.43134	4	-0.0847517	0.109023	0.436938	4	-0.00404283	0.099357	0.982666	4	-0.07	0.0940241	0.45658	4	-0.0731965	0.0826438	0.375787	4	-0.0708991	0.0900991	0.488777	4	-0.0708991	0.0900991	0.43134	4	-0.0708991	0.0892652	0.427049	4	-0.0757362	0.0923176	0.411995	4	-0.15	0.249179	-1.5	1.5	4	-0.0736571	0.0810888	0.363692
30890	1747_5	Vitamin D	Hair colour (natural	383324	7380	5e-05	5.95911e-07	420	25.3699	-0.0385	0.0893016	0.66599	23	6.33107	-0.0416654	0.145224	0.77418	23	0.0518491	0.460621	0.911446	23	0.00844475	0.110607	0.939831	23	-0.0328813	0.0438546	0.453386	23	-0.0285273	0.0610907	0.640524	23	-0.0110071	0.117761	0.961524	23	-0.035	0.0467403	0.453967	23	-0.0307779	0.0418078	0.461624	23	-0.0328813	0.0397226	0.416688	23	-0.0328813	0.0438546	0.453386	23	-0.0328813	0.0438546	0.453386	23	-0.0336298	0.0449504	0.454368	23	-0.12	0.417294	-0.32	0.2	23	-0.0346837	0.0409828	0.397386

### Sheet: Table S11-nc CSA results 2-TEMR
Table S11	Results of negative control study in Central/South Asians by TEMR under three IV selection thresholds (5e-7, 5e-8, 5e-9)
column description:
exposure: phecode of the exposure
outcome: phecode of the outcome
exposure_name: description of the exposure
outcome_name: description of the outcome
Threshold: IV selection threshold
nIV: number of IVs used
beta: causal effect estimate by TEMR
beta.se: standard error of the causal effect estimate by TEMR
beta.pvalue: p-value of the causal effect estimate by TEMR
stat: statistics from the likelihood difference of the causal effect estimate returned by TEMR
exposure	outcome	exposure_name	outcome_name	Threshold	nIV	beta	beta.se	beta.pvalue	stat
30600	1727	Albumin	Ease of skin tanning	5e-07	386	0.0679127	0.0174286	9.75447e-05	-15.1836
30870	1727	Triglycerides	Ease of skin tanning	5e-07	519	-0.0063244	0.018373	0.730679	-0.118489
30890	1727	Vitamin D	Ease of skin tanning	5e-07	120	-0.0343434	0.0234273	0.14266	-2.14902
20015	1727	Sitting height	Ease of skin tanning	5e-07	1580	-0.0403606	0.0117392	0.000585831	-11.8205
21002	1727	Weight	Ease of skin tanning	5e-07	1064	-0.0117449	0.0134895	0.383933	-0.758071
23098	1727	Weight	Ease of skin tanning	5e-07	1013	0.00300026	0.0137198	0.826899	-0.047821
23099	1727	Body fat percentage	Ease of skin tanning	5e-07	765	0.0377193	0.0163566	0.0211074	-5.3179
23100	1727	Whole body fat mass	Ease of skin tanning	5e-07	904	0.00252888	0.0152234	0.868064	-0.0275952
23101	1727	Whole body fat-free mass	Ease of skin tanning	5e-07	1282	-0.0427816	0.012647	0.000717664	-11.4429
23102	1727	Whole body water mass	Ease of skin tanning	5e-07	1263	-0.0320341	0.0127051	0.0116904	-6.35722
23105	1727	Basal metabolic rate	Ease of skin tanning	5e-07	1212	-0.0521896	0.013004	5.98592e-05	-16.1071
23106	1727	Impedance of whole body	Ease of skin tanning	5e-07	1035	-0.0448284	0.0140006	0.00136522	-10.2522
23109	1727	Impedance of arm (right)	Ease of skin tanning	5e-07	1006	0.00805463	0.0151861	0.595839	-0.281317
23110	1727	Impedance of arm (left)	Ease of skin tanning	5e-07	890	-0.0516176	0.0160545	0.00130378	-10.3372
23113	1727	Leg fat-free mass (right)	Ease of skin tanning	5e-07	1153	0.00450403	0.0126115	0.72099	-0.127546
23114	1727	Leg predicted mass (right)	Ease of skin tanning	5e-07	1162	0.00200661	0.0123271	0.870692	-0.0264972
23117	1727	Leg fat-free mass (left)	Ease of skin tanning	5e-07	1184	-0.0352929	0.0126711	0.00534785	-7.75789
23118	1727	Leg predicted mass (left)	Ease of skin tanning	5e-07	1138	-0.0215824	0.0129499	0.095592	-2.77759
23119	1727	Arm fat percentage (right)	Ease of skin tanning	5e-07	718	0.0783178	0.0164106	1.8204e-06	-22.7758
23120	1727	Arm fat mass (right)	Ease of skin tanning	5e-07	812	0.0226158	0.0158784	0.154356	-2.02866
23121	1727	Arm fat-free mass (right)	Ease of skin tanning	5e-07	1080	-0.0533031	0.0139741	0.000136494	-14.5499
23122	1727	Arm predicted mass (right)	Ease of skin tanning	5e-07	1107	-0.056299	0.0136122	3.53553e-05	-17.1057
23123	1727	Arm fat percentage (left)	Ease of skin tanning	5e-07	711	0.0837142	0.0164179	3.4153e-07	-25.9994
23124	1727	Arm fat mass (left)	Ease of skin tanning	5e-07	822	0.0224067	0.0153902	0.14542	-2.11965
23125	1727	Arm fat-free mass (left)	Ease of skin tanning	5e-07	1093	-0.0461671	0.0135812	0.000675494	-11.5555
23126	1727	Arm predicted mass (left)	Ease of skin tanning	5e-07	1102	-0.0601325	0.013986	1.71196e-05	-18.4856
23129	1727	Trunk fat-free mass	Ease of skin tanning	5e-07	1205	-0.0328126	0.0130722	0.0120693	-6.30066
23130	1727	Trunk predicted mass	Ease of skin tanning	5e-07	1194	-0.0434726	0.0131784	0.000971054	-10.882
30100	1727	Mean platelet (thrombocyte) volume	Ease of skin tanning	5e-07	947	0.02392	0.0130599	0.067017	-3.35461
30300	1727	High light scatter reticulocyte count	Ease of skin tanning	5e-07	635	-0.0251501	0.0175946	0.152883	-2.04324
3062	1727	Forced vital capacity (FVC)	Ease of skin tanning	5e-07	621	-0.0789263	0.0179462	1.09283e-05	-19.3419
3063	1727	Forced expiratory volume in 1-second (FEV1)	Ease of skin tanning	5e-07	538	-0.178757	0.0167154	1.08441e-26	-114.364
3064	1727	Peak expiratory flow (PEF)	Ease of skin tanning	5e-07	234	-0.0525095	0.0195604	0.00726438	-7.20641
50	1727	Standing height	Ease of skin tanning	5e-07	1976	-0.0406246	0.0106398	0.000134435	-14.5786
51	1727	Seated height	Ease of skin tanning	5e-07	995	-0.0842213	0.0148247	1.33796e-08	-32.2754
30600	1747_5	Albumin	Hair colour (natural	5e-07	387	0.0572097	0.0154374	0.000210623	-13.7339
30870	1747_5	Triglycerides	Hair colour (natural	5e-07	520	-0.0695894	0.0163222	2.01272e-05	-18.1772
30890	1747_5	Vitamin D	Hair colour (natural	5e-07	120	-0.0108834	0.0211031	0.606047	-0.265972
20015	1747_5	Sitting height	Hair colour (natural	5e-07	1580	-0.00732094	0.0101296	0.469846	-0.522338
21002	1747_5	Weight	Hair colour (natural	5e-07	1068	-0.0217009	0.0116675	0.0628947	-3.45936
23098	1747_5	Weight	Hair colour (natural	5e-07	1016	-0.0168356	0.0118025	0.15374	-2.03474
23099	1747_5	Body fat percentage	Hair colour (natural	5e-07	766	-0.000471903	0.0142563	0.973594	-0.0010957
23100	1747_5	Whole body fat mass	Hair colour (natural	5e-07	904	-0.0205585	0.0133188	0.122693	-2.38261
23101	1747_5	Whole body fat-free mass	Hair colour (natural	5e-07	1282	0.00198772	0.0110212	0.856874	-0.0325278
23102	1747_5	Whole body water mass	Hair colour (natural	5e-07	1263	-0.00165572	0.0110302	0.88068	-0.0225322
23105	1747_5	Basal metabolic rate	Hair colour (natural	5e-07	1213	0.00867062	0.0112771	0.44197	-0.591161
23106	1747_5	Impedance of whole body	Hair colour (natural	5e-07	1035	-0.0327897	0.0120217	0.00638108	-7.43941
23109	1747_5	Impedance of arm (right)	Hair colour (natural	5e-07	1007	-0.0350651	0.0131914	0.00785645	-7.06591
23110	1747_5	Impedance of arm (left)	Hair colour (natural	5e-07	891	-0.0647652	0.013985	3.63847e-06	-21.4465
23113	1747_5	Leg fat-free mass (right)	Hair colour (natural	5e-07	1154	0.00309815	0.0110155	0.778516	-0.0791033
23114	1747_5	Leg predicted mass (right)	Hair colour (natural	5e-07	1162	0.00488422	0.0107242	0.648792	-0.207426
23117	1747_5	Leg fat-free mass (left)	Hair colour (natural	5e-07	1184	-0.00983061	0.0108073	0.36302	-0.82742
23118	1747_5	Leg predicted mass (left)	Hair colour (natural	5e-07	1140	-0.012323	0.0110069	0.262897	-1.25344
23119	1747_5	Arm fat percentage (right)	Hair colour (natural	5e-07	718	-0.0135511	0.0143093	0.343631	-0.896838
23120	1747_5	Arm fat mass (right)	Hair colour (natural	5e-07	812	-0.0092873	0.0138736	0.503226	-0.448126
23121	1747_5	Arm fat-free mass (right)	Hair colour (natural	5e-07	1082	0.012775	0.0122071	0.295322	-1.0952
23122	1747_5	Arm predicted mass (right)	Hair colour (natural	5e-07	1108	0.0313672	0.0118702	0.00822944	-6.98285
23123	1747_5	Arm fat percentage (left)	Hair colour (natural	5e-07	711	-0.0315172	0.0141427	0.0258462	-4.96628
23124	1747_5	Arm fat mass (left)	Hair colour (natural	5e-07	823	-0.0246203	0.0135763	0.0697584	-3.28869
23125	1747_5	Arm fat-free mass (left)	Hair colour (natural	5e-07	1095	0.0318223	0.0118011	0.00700614	-7.2714
23126	1747_5	Arm predicted mass (left)	Hair colour (natural	5e-07	1104	0.0141312	0.0122327	0.24801	-1.33448
23129	1747_5	Trunk fat-free mass	Hair colour (natural	5e-07	1207	0.0122884	0.0113243	0.277864	-1.17751
23130	1747_5	Trunk predicted mass	Hair colour (natural	5e-07	1196	0.00691111	0.0114767	0.547049	-0.36263
30100	1747_5	Mean platelet (thrombocyte) volume	Hair colour (natural	5e-07	948	-0.0397014	0.0110964	0.000346411	-12.8011
30300	1747_5	High light scatter reticulocyte count	Hair colour (natural	5e-07	637	-0.0381989	0.0148234	0.00996813	-6.64058
3062	1747_5	Forced vital capacity (FVC)	Hair colour (natural	5e-07	621	0.0367707	0.0153574	0.016651	-5.73279
3063	1747_5	Forced expiratory volume in 1-second (FEV1)	Hair colour (natural	5e-07	538	0.0394855	0.0140308	0.00488969	-7.91979
3064	1747_5	Peak expiratory flow (PEF)	Hair colour (natural	5e-07	233	-0.106395	0.0170081	3.96164e-10	-39.1317
50	1747_5	Standing height	Hair colour (natural	5e-07	1977	-0.0153981	0.0092659	0.0965523	-2.76159
51	1747_5	Seated height	Hair colour (natural	5e-07	998	0.0260768	0.0127465	0.0407761	-4.1853
30600	1727	Albumin	Ease of skin tanning	5e-08	292	0.0457032	0.0191977	0.0172817	-5.66754
30870	1727	Triglycerides	Ease of skin tanning	5e-08	398	0.000478639	0.0197859	0.9807	-0.000585199
30890	1727	Vitamin D	Ease of skin tanning	5e-08	76	-0.0749197	0.0378027	0.047495	-3.92777
20015	1727	Sitting height	Ease of skin tanning	5e-08	1295	-0.0352831	0.0131932	0.00748781	-7.15206
21002	1727	Weight	Ease of skin tanning	5e-08	777	0.000757813	0.0154128	0.960786	-0.00241746
23098	1727	Weight	Ease of skin tanning	5e-08	743	0.00932706	0.0155411	0.548403	-0.360186
23099	1727	Body fat percentage	Ease of skin tanning	5e-08	534	0.0435563	0.019166	0.0230517	-5.1646
23100	1727	Whole body fat mass	Ease of skin tanning	5e-08	657	0.00817921	0.0175855	0.641852	-0.216328
23101	1727	Whole body fat-free mass	Ease of skin tanning	5e-08	989	-0.0330655	0.0142377	0.0202119	-5.3935
23102	1727	Whole body water mass	Ease of skin tanning	5e-08	968	-0.0342508	0.014425	0.0175773	-5.6378
23105	1727	Basal metabolic rate	Ease of skin tanning	5e-08	947	-0.0489157	0.0143537	0.000654711	-11.6136
23106	1727	Impedance of whole body	Ease of skin tanning	5e-08	801	-0.0731385	0.0176644	3.46624e-05	-17.1433
23109	1727	Impedance of arm (right)	Ease of skin tanning	5e-08	748	0.00111559	0.018	0.950581	-0.00384116
23110	1727	Impedance of arm (left)	Ease of skin tanning	5e-08	678	-0.0147437	0.0177793	0.406954	-0.687681
23113	1727	Leg fat-free mass (right)	Ease of skin tanning	5e-08	882	-0.0146237	0.0139453	0.294342	-1.09965
23114	1727	Leg predicted mass (right)	Ease of skin tanning	5e-08	895	-0.0161372	0.0136686	0.23776	-1.39383
23117	1727	Leg fat-free mass (left)	Ease of skin tanning	5e-08	915	-0.0162086	0.0141186	0.250955	-1.31798
23118	1727	Leg predicted mass (left)	Ease of skin tanning	5e-08	882	-0.00343821	0.0145244	0.812875	-0.0560359
23119	1727	Arm fat percentage (right)	Ease of skin tanning	5e-08	500	0.0852702	0.018917	6.55658e-06	-20.3184
23120	1727	Arm fat mass (right)	Ease of skin tanning	5e-08	563	0.0247541	0.0188726	0.189641	-1.72041
23121	1727	Arm fat-free mass (right)	Ease of skin tanning	5e-08	823	0.00428213	0.013982	0.759407	-0.0937952
23122	1727	Arm predicted mass (right)	Ease of skin tanning	5e-08	847	-0.051618	0.0160294	0.00128094	-10.3698
23123	1727	Arm fat percentage (left)	Ease of skin tanning	5e-08	508	0.102957	0.0198713	2.20503e-07	-26.8445
23124	1727	Arm fat mass (left)	Ease of skin tanning	5e-08	598	0.0335816	0.0182298	0.0654562	-3.39344
23125	1727	Arm fat-free mass (left)	Ease of skin tanning	5e-08	830	-0.0335204	0.015354	0.0290227	-4.76627
23126	1727	Arm predicted mass (left)	Ease of skin tanning	5e-08	826	-0.0484839	0.0155314	0.00179822	-9.74489
23129	1727	Trunk fat-free mass	Ease of skin tanning	5e-08	950	-0.0505011	0.0150084	0.000765819	-11.3223
23130	1727	Trunk predicted mass	Ease of skin tanning	5e-08	944	-0.0554891	0.0149869	0.000213483	-13.7085
30100	1727	Mean platelet (thrombocyte) volume	Ease of skin tanning	5e-08	796	0.0130452	0.0139541	0.34986	-0.873964
30300	1727	High light scatter reticulocyte count	Ease of skin tanning	5e-08	504	-0.0375914	0.0195063	0.0539621	-3.71387
3062	1727	Forced vital capacity (FVC)	Ease of skin tanning	5e-08	447	-0.0707225	0.021152	0.000827191	-11.1792
3063	1727	Forced expiratory volume in 1-second (FEV1)	Ease of skin tanning	5e-08	389	-0.165581	0.0202833	3.25712e-16	-66.6412
3064	1727	Peak expiratory flow (PEF)	Ease of skin tanning	5e-08	156	-0.0579236	0.0414971	0.162761	-1.94839
50	1727	Standing height	Ease of skin tanning	5e-08	1696	-0.0261217	0.0114641	0.022693	-5.19185
51	1727	Seated height	Ease of skin tanning	5e-08	826	-0.0654927	0.0166434	8.31799e-05	-15.4846
30600	1747_5	Albumin	Hair colour (natural	5e-08	292	0.0799989	0.0169847	2.47639e-06	-22.1847
30870	1747_5	Triglycerides	Hair colour (natural	5e-08	398	-0.0925153	0.0176359	1.5556e-07	-27.519
30890	1747_5	Vitamin D	Hair colour (natural	5e-08	76	-0.222896	0.0347533	1.42069e-10	-41.135
20015	1747_5	Sitting height	Hair colour (natural	5e-08	1296	-0.018421	0.0114196	0.106723	-2.60209
21002	1747_5	Weight	Hair colour (natural	5e-08	780	-0.0195654	0.0132311	0.139211	-2.18666
23098	1747_5	Weight	Hair colour (natural	5e-08	745	-0.0149669	0.01329	0.260089	-1.26828
23099	1747_5	Body fat percentage	Hair colour (natural	5e-08	535	0.00293798	0.0165999	0.859518	-0.0313248
23100	1747_5	Whole body fat mass	Hair colour (natural	5e-08	659	-0.0552446	0.0154709	0.000355801	-12.7511
23101	1747_5	Whole body fat-free mass	Hair colour (natural	5e-08	989	-0.00464569	0.01244	0.708815	-0.139464
23102	1747_5	Whole body water mass	Hair colour (natural	5e-08	968	-0.00749854	0.0126165	0.552283	-0.353244
23105	1747_5	Basal metabolic rate	Hair colour (natural	5e-08	948	-0.00251364	0.0125484	0.841234	-0.0401263
23106	1747_5	Impedance of whole body	Hair colour (natural	5e-08	800	-0.0592572	0.0150278	8.0407e-05	-15.5487
23109	1747_5	Impedance of arm (right)	Hair colour (natural	5e-08	749	-0.0301391	0.0155455	0.0525305	-3.75879
23110	1747_5	Impedance of arm (left)	Hair colour (natural	5e-08	679	-0.0500613	0.0155502	0.00128492	-10.3641
23113	1747_5	Leg fat-free mass (right)	Hair colour (natural	5e-08	883	0.00877862	0.0121435	0.469738	-0.522592
23114	1747_5	Leg predicted mass (right)	Hair colour (natural	5e-08	896	0.0118535	0.0118579	0.317492	-0.999249
23117	1747_5	Leg fat-free mass (left)	Hair colour (natural	5e-08	915	-0.0208138	0.0120537	0.0842113	-2.98169
23118	1747_5	Leg predicted mass (left)	Hair colour (natural	5e-08	884	0.0029546	0.0125345	0.813651	-0.055563
23119	1747_5	Arm fat percentage (right)	Hair colour (natural	5e-08	500	-0.0273344	0.0164246	0.096066	-2.76967
23120	1747_5	Arm fat mass (right)	Hair colour (natural	5e-08	563	-0.0243582	0.0164768	0.139318	-2.18548
23121	1747_5	Arm fat-free mass (right)	Hair colour (natural	5e-08	825	0.0252663	0.013762	0.0663647	-3.37072
23122	1747_5	Arm predicted mass (right)	Hair colour (natural	5e-08	848	0.0386415	0.0142358	0.00663986	-7.36789
23123	1747_5	Arm fat percentage (left)	Hair colour (natural	5e-08	508	-0.0306563	0.0169593	0.0706619	-3.26758
23124	1747_5	Arm fat mass (left)	Hair colour (natural	5e-08	599	-0.0468423	0.0159352	0.0032869	-8.64095
23125	1747_5	Arm fat-free mass (left)	Hair colour (natural	5e-08	832	0.0132562	0.0134754	0.325246	-0.967736
23126	1747_5	Arm predicted mass (left)	Hair colour (natural	5e-08	827	0.00731028	0.0138826	0.598488	-0.277283
23129	1747_5	Trunk fat-free mass	Hair colour (natural	5e-08	951	-0.0169208	0.0131256	0.197347	-1.6619
23130	1747_5	Trunk predicted mass	Hair colour (natural	5e-08	945	-0.0215979	0.0131287	0.0999508	-2.70633
30100	1747_5	Mean platelet (thrombocyte) volume	Hair colour (natural	5e-08	796	-0.0365564	0.0118253	0.00199223	-9.55668
30300	1747_5	High light scatter reticulocyte count	Hair colour (natural	5e-08	506	-0.0514466	0.0163675	0.00167107	-9.87976
3062	1747_5	Forced vital capacity (FVC)	Hair colour (natural	5e-08	447	0.0614165	0.0183708	0.000828322	-11.1767
3063	1747_5	Forced expiratory volume in 1-second (FEV1)	Hair colour (natural	5e-08	389	0.0495301	0.017285	0.00416359	-8.21105
3064	1747_5	Peak expiratory flow (PEF)	Hair colour (natural	5e-08	155	-0.0574195	0.0355363	0.106138	-2.61081
50	1747_5	Standing height	Hair colour (natural	5e-08	1697	-0.0248296	0.00998479	0.012892	-6.18387
51	1747_5	Seated height	Hair colour (natural	5e-08	829	0.0368647	0.014271	0.0097892	-6.67286
30600	1727	Albumin	Ease of skin tanning	5e-09	231	0.0548879	0.0214296	0.0104279	-6.5603
30870	1727	Triglycerides	Ease of skin tanning	5e-09	289	-0.00475317	0.0220416	0.829265	-0.0465027
30890	1727	Vitamin D	Ease of skin tanning	5e-09	57	-0.0695043	0.0368985	0.0596106	-3.54819
20015	1727	Sitting height	Ease of skin tanning	5e-09	1098	-0.0227332	0.014579	0.118922	-2.43147
21002	1727	Weight	Ease of skin tanning	5e-09	614	0.00219358	0.0174375	0.899893	-0.0158249
23098	1727	Weight	Ease of skin tanning	5e-09	582	0.0262414	0.0179734	0.144286	-2.13165
23099	1727	Body fat percentage	Ease of skin tanning	5e-09	390	0.0588488	0.0228846	0.0101246	-6.61284
23100	1727	Whole body fat mass	Ease of skin tanning	5e-09	499	0.0505483	0.0211478	0.0168371	-5.71327
23101	1727	Whole body fat-free mass	Ease of skin tanning	5e-09	794	-0.0428308	0.0157216	0.00644308	-7.42201
23102	1727	Whole body water mass	Ease of skin tanning	5e-09	769	-0.0410393	0.0161533	0.0110657	-6.45473
23105	1727	Basal metabolic rate	Ease of skin tanning	5e-09	745	-0.0509327	0.0160587	0.00151575	-10.0594
23106	1727	Impedance of whole body	Ease of skin tanning	5e-09	621	-0.0858022	0.019883	1.59342e-05	-18.6223
23109	1727	Impedance of arm (right)	Ease of skin tanning	5e-09	567	0.0160273	0.0205378	0.435166	-0.608996
23110	1727	Impedance of arm (left)	Ease of skin tanning	5e-09	510	-0.0134528	0.0206457	0.514658	-0.424585
23113	1727	Leg fat-free mass (right)	Ease of skin tanning	5e-09	691	-0.00181297	0.0146324	0.901393	-0.0153516
23114	1727	Leg predicted mass (right)	Ease of skin tanning	5e-09	706	0.00717212	0.0161156	0.656289	-0.198063
23117	1727	Leg fat-free mass (left)	Ease of skin tanning	5e-09	717	-0.00315665	0.0166778	0.849879	-0.035824
23118	1727	Leg predicted mass (left)	Ease of skin tanning	5e-09	670	0.0118026	0.0169646	0.486604	-0.484026
23119	1727	Arm fat percentage (right)	Ease of skin tanning	5e-09	354	0.0848211	0.0220041	0.00011583	-14.8594
23120	1727	Arm fat mass (right)	Ease of skin tanning	5e-09	421	0.0241564	0.0214921	0.261028	-1.2633
23121	1727	Arm fat-free mass (right)	Ease of skin tanning	5e-09	667	-0.060718	0.0181456	0.000819423	-11.1967
23122	1727	Arm predicted mass (right)	Ease of skin tanning	5e-09	680	-0.0684843	0.0184028	0.000198121	-13.8488
23123	1727	Arm fat percentage (left)	Ease of skin tanning	5e-09	363	0.110424	0.0223148	7.47975e-07	-24.4874
23124	1727	Arm fat mass (left)	Ease of skin tanning	5e-09	443	0.0156646	0.0216431	0.469209	-0.523839
23125	1727	Arm fat-free mass (left)	Ease of skin tanning	5e-09	655	-0.0610401	0.0173865	0.000446807	-12.3255
23126	1727	Arm predicted mass (left)	Ease of skin tanning	5e-09	656	-0.0585079	0.0178662	0.00105744	-10.7242
23129	1727	Trunk fat-free mass	Ease of skin tanning	5e-09	789	-0.0410204	0.0163371	0.0120435	-6.30445
23130	1727	Trunk predicted mass	Ease of skin tanning	5e-09	783	-0.0402629	0.0165198	0.0147996	-5.94017
30100	1727	Mean platelet (thrombocyte) volume	Ease of skin tanning	5e-09	706	0.00589076	0.0145553	0.685687	-0.163794
30300	1727	High light scatter reticulocyte count	Ease of skin tanning	5e-09	409	-0.0232797	0.0204236	0.254351	-1.29924
3062	1727	Forced vital capacity (FVC)	Ease of skin tanning	5e-09	358	-0.0587992	0.0230976	0.0109064	-6.48051
3063	1727	Forced expiratory volume in 1-second (FEV1)	Ease of skin tanning	5e-09	292	-0.116026	0.0252946	4.49637e-06	-21.0407
3064	1727	Peak expiratory flow (PEF)	Ease of skin tanning	5e-09	109	-0.0651623	0.0476002	0.171015	-1.87403
50	1727	Standing height	Ease of skin tanning	5e-09	1483	-0.0353153	0.0123927	0.00437626	-8.1207
51	1727	Seated height	Ease of skin tanning	5e-09	686	-0.000805863	0.0154214	0.958325	-0.00273071
30600	1747_5	Albumin	Hair colour (natural	5e-09	231	0.1019	0.0188239	6.18697e-08	-29.3039
30870	1747_5	Triglycerides	Hair colour (natural	5e-09	289	-0.0653233	0.0192889	0.000707699	-11.4689
30890	1747_5	Vitamin D	Hair colour (natural	5e-09	57	-0.201615	0.0347365	6.47101e-09	-33.6877
20015	1747_5	Sitting height	Hair colour (natural	5e-09	1100	-0.0365632	0.0126263	0.0037821	-8.38558
21002	1747_5	Weight	Hair colour (natural	5e-09	618	-0.0109616	0.0149687	0.463987	-0.53626
23098	1747_5	Weight	Hair colour (natural	5e-09	585	-0.0127167	0.0154586	0.410719	-0.676718
23099	1747_5	Body fat percentage	Hair colour (natural	5e-09	391	-0.035494	0.0202442	0.0795518	-3.07404
23100	1747_5	Whole body fat mass	Hair colour (natural	5e-09	500	-0.0528177	0.0184759	0.00425335	-8.17236
23101	1747_5	Whole body fat-free mass	Hair colour (natural	5e-09	794	-0.0199132	0.0139741	0.154155	-2.03064
23102	1747_5	Whole body water mass	Hair colour (natural	5e-09	769	-0.0201764	0.0142927	0.158051	-1.99278
23105	1747_5	Basal metabolic rate	Hair colour (natural	5e-09	746	-0.00576721	0.0140969	0.682458	-0.167373
23106	1747_5	Impedance of whole body	Hair colour (natural	5e-09	621	-0.0804127	0.0168774	1.89308e-06	-22.7006
23109	1747_5	Impedance of arm (right)	Hair colour (natural	5e-09	568	-0.0457145	0.0176061	0.00941764	-6.74186
23110	1747_5	Impedance of arm (left)	Hair colour (natural	5e-09	510	-0.0600598	0.0178456	0.000763999	-11.3267
23113	1747_5	Leg fat-free mass (right)	Hair colour (natural	5e-09	692	0.00927291	0.0142656	0.515681	-0.422523
23114	1747_5	Leg predicted mass (right)	Hair colour (natural	5e-09	707	0.00704042	0.0141357	0.618443	-0.248062
23117	1747_5	Leg fat-free mass (left)	Hair colour (natural	5e-09	717	0.0238379	0.0145551	0.10147	-2.68229
23118	1747_5	Leg predicted mass (left)	Hair colour (natural	5e-09	672	0.0188228	0.0147595	0.202202	-1.6264
23119	1747_5	Arm fat percentage (right)	Hair colour (natural	5e-09	354	-0.0482982	0.0191224	0.0115457	-6.37933
23120	1747_5	Arm fat mass (right)	Hair colour (natural	5e-09	421	-0.04914	0.018985	0.00964338	-6.69961
23121	1747_5	Arm fat-free mass (right)	Hair colour (natural	5e-09	668	0.0207555	0.0160047	0.194688	-1.68178
23122	1747_5	Arm predicted mass (right)	Hair colour (natural	5e-09	681	0.0339787	0.0162679	0.0367352	-4.36265
23123	1747_5	Arm fat percentage (left)	Hair colour (natural	5e-09	363	-0.0512972	0.0192928	0.00784027	-7.0696
23124	1747_5	Arm fat mass (left)	Hair colour (natural	5e-09	442	-0.0285184	0.0189583	0.132511	-2.26283
23125	1747_5	Arm fat-free mass (left)	Hair colour (natural	5e-09	657	0.0231107	0.015441	0.134467	-2.24016
23126	1747_5	Arm predicted mass (left)	Hair colour (natural	5e-09	657	0.0108029	0.0158738	0.496156	-0.463149
23129	1747_5	Trunk fat-free mass	Hair colour (natural	5e-09	790	-0.024111	0.0144236	0.0945965	-2.79436
23130	1747_5	Trunk predicted mass	Hair colour (natural	5e-09	785	-0.0344923	0.0147017	0.0189688	-5.50439
30100	1747_5	Mean platelet (thrombocyte) volume	Hair colour (natural	5e-09	706	-0.0385292	0.0123568	0.00182042	-9.72234
30300	1747_5	High light scatter reticulocyte count	Hair colour (natural	5e-09	412	-0.047121	0.0170087	0.00559861	-7.67516
3062	1747_5	Forced vital capacity (FVC)	Hair colour (natural	5e-09	359	0.0813228	0.0204022	6.72017e-05	-15.888
3063	1747_5	Forced expiratory volume in 1-second (FEV1)	Hair colour (natural	5e-09	292	0.0629212	0.0224307	0.00502961	-7.86876
3064	1747_5	Peak expiratory flow (PEF)	Hair colour (natural	5e-09	109	-0.0678235	0.0411885	0.0996273	-2.7115
50	1747_5	Standing height	Hair colour (natural	5e-09	1484	-0.0252663	0.0107473	0.0187261	-5.52692
51	1747_5	Seated height	Hair colour (natural	5e-09	689	0.0368561	0.0152324	0.0155379	-5.85443

### Sheet: Table S12-nc CSA results 3
Table S12	Results of negative control study in Central/South Asians across three XMR variants (Omega=0, C=I, not correct selection bias) under the IV selection threshold 5e-5
column description:
exposure: phecode of the exposure
outcome: phecode of the outcome
exposure_name: description of the exposure
outcome_name: description of the outcome
exp_N1: sample size of the exposure trait in the auxiliary population
exp_N2: sample size of the exposure trait in the target population
method: specify the correponding XMR variant
nIV: number of IVs used
beta: causal effect estimate
beta.se: standard error of the causal effect estimate
beta.pvalue: p-value of the causal effect estimate
tau.sq: the (3,3) element in the estimated covariance of the causal inference mudule; variance of SNP's direct effect on outcome alpha_j
sigmax11: the (1,1) element in the estimated covariance of the causal inference mudule; variance of SNP's latent true effect on the auxiliary exposure gamma_1,j
sigmax12: the (1,2) element in the estimated covariance of the causal inference mudule; covariance of gamma_1,j and gamma_2,j
sigmax22: the (2,2) element in the estimated covariance of the causal inference mudule; variance of SNP's latent true effect on the target exposure gamma_2,j
IVsignal.sum: total IV strength
nvalid: number of valid IVs detected by the XMR variant
pi0: The probability of IVs to be valid
Threshold: IV selection threshold
Threshold_modified: modified threshold used in the fitting algorithm
exposure	outcome	exposure_name	outcome_name	exp_N1	exp_N2	method	nIV	beta	beta.se	beta.pvalue	tau.sq	sigmax11	sigmax12	sigmax22	IVsignal.sum	nvalid	pi0	Threshold	Threshold_modified
30600	1727	Albumin	Ease of skin tanning	367192	7694	XMR (Omega=0)	885	0.0133	0.0446661	0.76671	1.25464e-05	6.39999e-05	9.43472e-05	0.000353988	0.0634368	114.497	0.129375	5e-05	7.28137e-07
30870	1727	Triglycerides	Ease of skin tanning	400639	8415	XMR (Omega=0)	1157	0.0091	0.0338389	0.78696	2.1643e-05	8.79013e-05	0.000131616	0.000384201	0.0845597	141.09	0.121945	5e-05	7.32179e-07
30890	1727	Vitamin D	Ease of skin tanning	383324	7380	XMR (Omega=0)	420	-0.029	0.0918216	0.75215	2.95965e-05	8.48087e-05	0.000104359	0.000342111	0.0154802	31.3853	0.0747269	5e-05	5.95911e-07
20015	1727	Sitting height	Ease of skin tanning	419233	8649	XMR (Omega=0)	2620	-0.0436	0.0281527	0.12112	1.44777e-05	7.46153e-05	9.76958e-05	0.000334368	0.241918	502.175	0.19167	5e-05	7.02362e-07
21002	1727	Weight	Ease of skin tanning	419316	8771	XMR (Omega=0)	2143	0.0457	0.0443442	0.30294	3.9413e-05	3.86474e-05	6.24516e-05	0.000250186	0.110881	256.19	0.119547	5e-05	7.25233e-07
23098	1727	Weight	Ease of skin tanning	413194	8658	XMR (Omega=0)	2052	0.0396	0.0465352	0.39422	4.59856e-05	3.81389e-05	6.03149e-05	0.000232286	0.105748	259.022	0.126229	5e-05	7.28155e-07
23099	1727	Body fat percentage	Ease of skin tanning	412960	8654	XMR (Omega=0)	1677	0.1114	0.0526064	0.034195	1.3617e-05	2.81303e-05	5.19074e-05	0.000173286	0.0672914	170.719	0.1018	5e-05	7.28331e-07
23100	1727	Whole body fat mass	Ease of skin tanning	412524	8645	XMR (Omega=0)	2006	0.0393	0.0506999	0.43784	2.18162e-05	3.39969e-05	4.93897e-05	0.00024676	0.077076	197.528	0.0984688	5e-05	7.28357e-07
23101	1727	Whole body fat-free mass	Ease of skin tanning	413158	8658	XMR (Omega=0)	2315	0.0568	0.0387678	0.14324	3.90722e-05	4.85097e-05	7.18837e-05	0.00028554	0.151654	336.084	0.145177	5e-05	7.28302e-07
23102	1727	Whole body water mass	Ease of skin tanning	413190	8658	XMR (Omega=0)	2269	0.0559	0.0389809	0.15165	4.02073e-05	4.67183e-05	7.0165e-05	0.000275679	0.151412	341.034	0.150302	5e-05	7.28171e-07
23105	1727	Basal metabolic rate	Ease of skin tanning	413178	8658	XMR (Omega=0)	2278	0.0457	0.0384912	0.23502	4.2704e-05	4.33707e-05	6.35649e-05	0.000276588	0.150651	347.744	0.152653	5e-05	7.2822e-07
23106	1727	Impedance of whole body	Ease of skin tanning	413153	8654	XMR (Omega=0)	2007	-0.0884	0.0426687	0.038377	1.9046e-05	4.23725e-05	6.79783e-05	0.000214037	0.108111	268.373	0.133719	5e-05	7.27545e-07
23109	1727	Impedance of arm (right)	Ease of skin tanning	413141	8658	XMR (Omega=0)	1967	-0.0144	0.0415691	0.72849	2.48806e-05	3.617e-05	6.26092e-05	0.000212435	0.103556	246.44	0.125287	5e-05	7.28371e-07
23110	1727	Impedance of arm (left)	Ease of skin tanning	413157	8658	XMR (Omega=0)	1822	-0.0098	0.0406349	0.81029	1.86868e-05	3.48205e-05	5.88064e-05	0.000192374	0.0941193	242.282	0.132976	5e-05	7.28306e-07
23113	1727	Leg fat-free mass (right)	Ease of skin tanning	413147	8658	XMR (Omega=0)	2200	0.0974	0.0389703	0.012466	3.58191e-05	4.42013e-05	6.75139e-05	0.000293294	0.147805	317.81	0.144459	5e-05	7.28346e-07
23114	1727	Leg predicted mass (right)	Ease of skin tanning	413146	8658	XMR (Omega=0)	2230	0.0926	0.0394978	0.01902	4.16559e-05	4.34901e-05	6.41134e-05	0.000294078	0.15126	333.983	0.149768	5e-05	7.2835e-07
23117	1727	Leg fat-free mass (left)	Ease of skin tanning	413118	8658	XMR (Omega=0)	2237	0.0754	0.0393307	0.055256	4.08845e-05	4.29008e-05	6.59508e-05	0.000280103	0.144791	320.458	0.143253	5e-05	7.28464e-07
23118	1727	Leg predicted mass (left)	Ease of skin tanning	413113	8658	XMR (Omega=0)	2150	0.0912	0.0393765	0.020576	3.24086e-05	4.39593e-05	6.85439e-05	0.00026572	0.138287	310.858	0.144585	5e-05	7.28485e-07
23119	1727	Arm fat percentage (right)	Ease of skin tanning	413107	8658	XMR (Omega=0)	1636	0.1653	0.0536769	0.0020671	1.98735e-05	3.18166e-05	5.53542e-05	0.00022459	0.0662574	153.952	0.0941024	5e-05	7.28509e-07
23120	1727	Arm fat mass (right)	Ease of skin tanning	413080	8658	XMR (Omega=0)	1800	0.087	0.0507387	0.086545	1.93379e-05	3.5614e-05	5.46622e-05	0.000229455	0.0715385	181.624	0.100902	5e-05	7.28619e-07
23121	1727	Arm fat-free mass (right)	Ease of skin tanning	413074	8658	XMR (Omega=0)	2082	0.0551	0.0397839	0.16569	3.03559e-05	4.06901e-05	6.28828e-05	0.000262157	0.126108	290.936	0.139739	5e-05	7.28644e-07
23122	1727	Arm predicted mass (right)	Ease of skin tanning	413067	8657	XMR (Omega=0)	2077	0.0655	0.0403687	0.1047	2.96233e-05	4.7404e-05	7.101e-05	0.000242823	0.118646	287.66	0.138498	5e-05	7.28478e-07
23123	1727	Arm fat percentage (left)	Ease of skin tanning	413046	8657	XMR (Omega=0)	1640	0.1522	0.0512291	0.0029693	1.4048e-05	3.31675e-05	6.02801e-05	0.000197125	0.0668304	157.473	0.0960202	5e-05	7.28563e-07
23124	1727	Arm fat mass (left)	Ease of skin tanning	413007	8656	XMR (Omega=0)	1827	0.101	0.0527539	0.055657	3.20556e-05	3.51904e-05	5.56373e-05	0.000225178	0.0757018	190.085	0.104042	5e-05	7.28528e-07
23125	1727	Arm fat-free mass (left)	Ease of skin tanning	412998	8655	XMR (Omega=0)	2099	0.0698	0.041368	0.091511	3.03332e-05	4.52252e-05	6.63138e-05	0.000239564	0.119424	298.838	0.142372	5e-05	7.2837e-07
23126	1727	Arm predicted mass (left)	Ease of skin tanning	412983	8654	XMR (Omega=0)	2116	0.0296	0.0411631	0.47148	2.11313e-05	4.41584e-05	6.51007e-05	0.00024747	0.114667	281.03	0.132812	5e-05	7.28237e-07
23129	1727	Trunk fat-free mass	Ease of skin tanning	412844	8652	XMR (Omega=0)	2183	0.0359	0.037233	0.33499	3.14398e-05	5.2461e-05	7.66406e-05	0.000267768	0.144537	333.328	0.152693	5e-05	7.28414e-07
23130	1727	Trunk predicted mass	Ease of skin tanning	412802	8649	XMR (Omega=0)	2170	0.0348	0.0375858	0.35463	3.00948e-05	5.30481e-05	7.78771e-05	0.000266865	0.143348	329.491	0.151839	5e-05	7.28002e-07
30100	1727	Mean platelet (thrombocyte) volume	Ease of skin tanning	407987	8532	XMR (Omega=0)	1651	-0.0046	0.0218586	0.83447	1.39949e-05	0.000117824	0.000164049	0.00039628	0.227344	381.232	0.23091	5e-05	7.24835e-07
30300	1727	High light scatter reticulocyte count	Ease of skin tanning	401345	8315	XMR (Omega=0)	1337	-0.007	0.0331093	0.83231	2.55692e-05	9.11956e-05	0.000114672	0.000317854	0.0979914	208.085	0.155636	5e-05	7.09298e-07
3062	1727	Forced vital capacity (FVC)	Ease of skin tanning	383471	8080	XMR (Omega=0)	1359	-0.015	0.0428638	0.72663	1.32485e-05	4.28447e-05	5.54413e-05	0.000248681	0.0631122	165.508	0.121787	5e-05	7.3755e-07
3063	1727	Forced expiratory volume in 1-second (FEV1)	Ease of skin tanning	383471	8080	XMR (Omega=0)	1268	-0.1404	0.0568832	0.013606	1.99468e-05	4.03757e-05	6.17397e-05	0.000234618	0.0593662	142.435	0.112331	5e-05	7.3755e-07
3064	1727	Peak expiratory flow (PEF)	Ease of skin tanning	383471	8080	XMR (Omega=0)	666	-0.232	0.102686	0.023848	1.4559e-05	2.72685e-05	4.4281e-05	0.000138285	0.016709	52.1634	0.0783235	5e-05	7.3755e-07
50	1727	Standing height	Ease of skin tanning	419596	8657	XMR (Omega=0)	2983	-0.0544	0.0236788	0.021629	1.26052e-05	7.92461e-05	0.000103074	0.00032809	0.34162	718.81	0.240969	5e-05	7.02459e-07
51	1727	Seated height	Ease of skin tanning	419245	8649	XMR (Omega=0)	1851	-0.0091	0.031296	0.77039	1.6105e-05	6.44659e-05	8.11187e-05	0.000333848	0.143489	308.11	0.166456	5e-05	7.02315e-07
30600	1747_5	Albumin	Hair colour (natural	367192	7694	XMR (Omega=0)	885	0.0024	0.0286876	0.93308	2.28292e-05	6.40741e-05	9.42204e-05	0.000355136	0.0634112	114.428	0.129297	5e-05	7.28137e-07
30870	1747_5	Triglycerides	Hair colour (natural	400639	8415	XMR (Omega=0)	1157	-0.0295	0.0473511	0.53291	3.99655e-05	8.75467e-05	0.000131171	0.000383298	0.0848774	141.813	0.122569	5e-05	7.32179e-07
30890	1747_5	Vitamin D	Hair colour (natural	383324	7380	XMR (Omega=0)	420	-0.0172	0.0738822	0.81639	1.23696e-05	8.5199e-05	0.000107085	0.000334688	0.0153494	31.1575	0.0741846	5e-05	5.95911e-07
20015	1747_5	Sitting height	Hair colour (natural	419233	8649	XMR (Omega=0)	2620	-0.0077	0.0236236	0.74439	1.35963e-05	7.44356e-05	9.73215e-05	0.000337125	0.243149	503.081	0.192016	5e-05	7.02362e-07
21002	1747_5	Weight	Hair colour (natural	419316	8771	XMR (Omega=0)	2143	0.0124	0.0325845	0.70269	1.68258e-05	3.85619e-05	6.22543e-05	0.000247985	0.110604	256.657	0.119765	5e-05	7.25233e-07
23098	1747_5	Weight	Hair colour (natural	413194	8658	XMR (Omega=0)	2052	0.0123	0.0323118	0.70348	1.36208e-05	3.82457e-05	6.03712e-05	0.000228203	0.104474	258.065	0.125763	5e-05	7.28155e-07
23099	1747_5	Body fat percentage	Hair colour (natural	412960	8654	XMR (Omega=0)	1677	-0.0899	0.0530258	0.090149	2.25867e-05	2.80616e-05	5.14867e-05	0.000176279	0.0677145	171.729	0.102402	5e-05	7.28331e-07
23100	1747_5	Whole body fat mass	Hair colour (natural	412524	8645	XMR (Omega=0)	2006	-0.0587	0.0469855	0.21163	1.58176e-05	3.40662e-05	4.95821e-05	0.00024611	0.0769298	197.011	0.098211	5e-05	7.28357e-07
23101	1747_5	Whole body fat-free mass	Hair colour (natural	413158	8658	XMR (Omega=0)	2315	0.0009	0.0062154	0.89105	1.59685e-05	4.87233e-05	7.21547e-05	0.000281589	0.14991	334.689	0.144574	5e-05	7.28302e-07
23102	1747_5	Whole body water mass	Hair colour (natural	413190	8658	XMR (Omega=0)	2269	0.022	0.0322415	0.49451	1.33305e-05	4.69639e-05	7.05938e-05	0.000271608	0.149594	339.238	0.14951	5e-05	7.28171e-07
23105	1747_5	Basal metabolic rate	Hair colour (natural	413178	8658	XMR (Omega=0)	2278	0.0215	0.0320982	0.50232	1.44091e-05	4.33642e-05	6.37871e-05	0.000272468	0.149842	348.009	0.152769	5e-05	7.2822e-07
23106	1747_5	Impedance of whole body	Hair colour (natural	413153	8654	XMR (Omega=0)	2007	-0.051	0.0374753	0.1733	9.33974e-06	4.23739e-05	6.80122e-05	0.000213635	0.107782	267.724	0.133395	5e-05	7.27545e-07
23109	1747_5	Impedance of arm (right)	Hair colour (natural	413141	8658	XMR (Omega=0)	1967	-0.0918	0.0389449	0.018428	1.41551e-05	3.63578e-05	6.2789e-05	0.000210103	0.102413	245.26	0.124687	5e-05	7.28371e-07
23110	1747_5	Impedance of arm (left)	Hair colour (natural	413157	8658	XMR (Omega=0)	1822	-0.0962	0.0408013	0.018389	1.44985e-05	3.49479e-05	5.89393e-05	0.000191142	0.0934198	241.389	0.132485	5e-05	7.28306e-07
23113	1747_5	Leg fat-free mass (right)	Hair colour (natural	413147	8658	XMR (Omega=0)	2200	-0.0024	0.0181214	0.8964	8.59822e-06	4.44861e-05	6.74477e-05	0.000293981	0.146575	315.945	0.143612	5e-05	7.28346e-07
23114	1747_5	Leg predicted mass (right)	Hair colour (natural	413146	8658	XMR (Omega=0)	2230	0.0024	0.012908	0.85298	8.09256e-06	4.37437e-05	6.39974e-05	0.000294544	0.150031	332.251	0.148992	5e-05	7.2835e-07
23117	1747_5	Leg fat-free mass (left)	Hair colour (natural	413118	8658	XMR (Omega=0)	2237	-0.0116	0.0313831	0.71065	8.42451e-06	4.30237e-05	6.5777e-05	0.000277686	0.143521	320.192	0.143134	5e-05	7.28464e-07
23118	1747_5	Leg predicted mass (left)	Hair colour (natural	413113	8658	XMR (Omega=0)	2150	-0.0101	0.0309867	0.74518	1.02453e-05	4.41169e-05	6.84755e-05	0.000264452	0.137316	310.312	0.144331	5e-05	7.28485e-07
23119	1747_5	Arm fat percentage (right)	Hair colour (natural	413107	8658	XMR (Omega=0)	1636	-0.086	0.0501738	0.086514	2.36269e-05	3.19468e-05	5.54282e-05	0.000226941	0.0661181	153.395	0.0937623	5e-05	7.28509e-07
23120	1747_5	Arm fat mass (right)	Hair colour (natural	413080	8658	XMR (Omega=0)	1800	-0.0694	0.0509013	0.17262	2.44881e-05	3.56252e-05	5.45841e-05	0.000229614	0.0715103	181.7	0.100944	5e-05	7.28619e-07
23121	1747_5	Arm fat-free mass (right)	Hair colour (natural	413074	8658	XMR (Omega=0)	2082	0.0339	0.0358227	0.34441	1.54081e-05	4.06988e-05	6.2926e-05	0.000261217	0.126038	291.116	0.139825	5e-05	7.28644e-07
23122	1747_5	Arm predicted mass (right)	Hair colour (natural	413067	8657	XMR (Omega=0)	2077	0.0301	0.0375321	0.42298	2.16181e-05	4.72088e-05	7.09091e-05	0.000242758	0.11943	288.975	0.139131	5e-05	7.28478e-07
23123	1747_5	Arm fat percentage (left)	Hair colour (natural	413046	8657	XMR (Omega=0)	1640	-0.0919	0.0484994	0.058203	2.05241e-05	3.33462e-05	6.0256e-05	0.000200889	0.0666951	156.692	0.0955438	5e-05	7.28563e-07
23124	1747_5	Arm fat mass (left)	Hair colour (natural	413007	8656	XMR (Omega=0)	1827	-0.0858	0.0488986	0.079276	1.98395e-05	3.52831e-05	5.58966e-05	0.000223437	0.0754174	189.69	0.103826	5e-05	7.28528e-07
23125	1747_5	Arm fat-free mass (left)	Hair colour (natural	412998	8655	XMR (Omega=0)	2099	0.0462	0.0374942	0.21757	2.07199e-05	4.51661e-05	6.64135e-05	0.000238082	0.119405	299.186	0.142537	5e-05	7.2837e-07
23126	1747_5	Arm predicted mass (left)	Hair colour (natural	412983	8654	XMR (Omega=0)	2116	0.0307	0.037419	0.41176	2.27137e-05	4.41947e-05	6.51922e-05	0.000246625	0.114398	280.819	0.132712	5e-05	7.28237e-07
23129	1747_5	Trunk fat-free mass	Hair colour (natural	412844	8652	XMR (Omega=0)	2183	0.0249	0.0337864	0.46058	1.41849e-05	5.25717e-05	7.70469e-05	0.00026414	0.14364	332.935	0.152513	5e-05	7.28414e-07
23130	1747_5	Trunk predicted mass	Hair colour (natural	412802	8649	XMR (Omega=0)	2170	0.0186	0.0336243	0.58043	1.32048e-05	5.32348e-05	7.83372e-05	0.000263411	0.142269	328.633	0.151444	5e-05	7.28002e-07
30100	1747_5	Mean platelet (thrombocyte) volume	Hair colour (natural	407987	8532	XMR (Omega=0)	1651	-0.0189	0.0243034	0.4379	8.5365e-06	0.000117883	0.000163985	0.000395745	0.226954	381.105	0.230833	5e-05	7.24835e-07
30300	1747_5	High light scatter reticulocyte count	Hair colour (natural	401345	8315	XMR (Omega=0)	1337	0.0569	0.0406661	0.16154	2.03787e-05	9.0981e-05	0.000115229	0.0003157	0.0981252	208.516	0.155958	5e-05	7.09298e-07
3062	1747_5	Forced vital capacity (FVC)	Hair colour (natural	383471	8080	XMR (Omega=0)	1359	0.0929	0.0529341	0.079317	2.4318e-05	4.30474e-05	5.56178e-05	0.00025042	0.0629004	164.629	0.12114	5e-05	7.3755e-07
3063	1747_5	Forced expiratory volume in 1-second (FEV1)	Hair colour (natural	383471	8080	XMR (Omega=0)	1268	0.1298	0.0575545	0.024163	4.10667e-05	4.0453e-05	6.15638e-05	0.000242657	0.0600285	142.151	0.112107	5e-05	7.3755e-07
3064	1747_5	Peak expiratory flow (PEF)	Hair colour (natural	383471	8080	XMR (Omega=0)	666	0.0017	0.0186099	0.92588	2.66261e-05	2.71601e-05	4.38266e-05	0.000147309	0.0170966	52.4096	0.0786931	5e-05	7.3755e-07
50	1747_5	Standing height	Hair colour (natural	419596	8657	XMR (Omega=0)	2983	-0.0136	0.0200662	0.49867	1.00767e-05	7.88385e-05	0.000102685	0.00032918	0.343494	721.549	0.241887	5e-05	7.02459e-07
51	1747_5	Seated height	Hair colour (natural	419245	8649	XMR (Omega=0)	1851	0.0275	0.0328276	0.4026	8.88865e-06	6.46961e-05	8.1293e-05	0.000335084	0.143247	307.079	0.165899	5e-05	7.02315e-07
30600	1727	Albumin	Ease of skin tanning	367192	7694	XMR (C=I)	885	0.0155	0.0459707	0.73621	1.47367e-05	6.99097e-05	0.000106484	0.000393916	0.0596138	98.3517	0.111132	5e-05	7.28137e-07
30870	1727	Triglycerides	Ease of skin tanning	400639	8415	XMR (C=I)	1157	0.0202	0.0465202	0.66473	2.63939e-05	0.000100098	0.000157105	0.000424603	0.0770419	116.272	0.100495	5e-05	7.32179e-07
30890	1727	Vitamin D	Ease of skin tanning	383324	7380	XMR (C=I)	420	-0.0563	0.111218	0.61296	1.05627e-05	9.77779e-05	0.000136641	0.000315377	0.0134357	26.0719	0.0620759	5e-05	5.95911e-07
20015	1727	Sitting height	Ease of skin tanning	419233	8649	XMR (C=I)	2620	-0.0865	0.0307983	0.0049606	1.75584e-05	7.55096e-05	0.000108607	0.000371918	0.224061	419.467	0.160102	5e-05	7.02362e-07
21002	1727	Weight	Ease of skin tanning	419316	8771	XMR (C=I)	2143	0.0012	0.00931844	0.89976	4.36324e-05	4.16472e-05	8.36227e-05	0.00027593	0.0846732	162.016	0.0756024	5e-05	7.25233e-07
23098	1727	Weight	Ease of skin tanning	413194	8658	XMR (C=I)	2052	-0.0157	0.0500765	0.75349	4.52494e-05	4.07621e-05	8.23805e-05	0.000259802	0.0833809	163.142	0.079504	5e-05	7.28155e-07
23099	1727	Body fat percentage	Ease of skin tanning	412960	8654	XMR (C=I)	1677	0.1532	0.0685997	0.025515	1.83357e-05	2.772e-05	6.58506e-05	0.000214766	0.0498922	99.3951	0.0592696	5e-05	7.28331e-07
23100	1727	Whole body fat mass	Ease of skin tanning	412524	8645	XMR (C=I)	2006	0.0627	0.0594069	0.29132	2.1556e-05	3.98913e-05	7.4229e-05	0.000275105	0.0508373	104.011	0.0518498	5e-05	7.28357e-07
23101	1727	Whole body fat-free mass	Ease of skin tanning	413158	8658	XMR (C=I)	2315	0.0614	0.0455575	0.17753	4.72549e-05	5.5261e-05	9.90988e-05	0.000309034	0.122193	228.552	0.0987266	5e-05	7.28302e-07
23102	1727	Whole body water mass	Ease of skin tanning	413190	8658	XMR (C=I)	2269	0.0595	0.0455731	0.19142	4.86758e-05	5.25224e-05	9.46224e-05	0.000304932	0.123208	233.523	0.102919	5e-05	7.28171e-07
23105	1727	Basal metabolic rate	Ease of skin tanning	413178	8658	XMR (C=I)	2278	0.0432	0.047176	0.36	5.56146e-05	4.8195e-05	8.42503e-05	0.000318474	0.120476	232.025	0.101855	5e-05	7.2822e-07
23106	1727	Impedance of whole body	Ease of skin tanning	413153	8654	XMR (C=I)	2007	-0.0794	0.0480666	0.098557	2.13001e-05	4.00446e-05	8.20614e-05	0.000235299	0.0998956	203.285	0.101288	5e-05	7.27545e-07
23109	1727	Impedance of arm (right)	Ease of skin tanning	413141	8658	XMR (C=I)	1967	0.0143	0.0301213	0.6342	3.02946e-05	3.0447e-05	7.31484e-05	0.000211279	0.103284	199.013	0.101176	5e-05	7.28371e-07
23110	1727	Impedance of arm (left)	Ease of skin tanning	413157	8658	XMR (C=I)	1822	-0.0071	0.0359384	0.84365	1.84628e-05	2.49645e-05	6.29778e-05	0.000179262	0.108567	223.373	0.122598	5e-05	7.28306e-07
23113	1727	Leg fat-free mass (right)	Ease of skin tanning	413147	8658	XMR (C=I)	2200	0.0758	0.048916	0.12124	4.23596e-05	5.12359e-05	8.76389e-05	0.000335362	0.113385	211.884	0.0963111	5e-05	7.28346e-07
23114	1727	Leg predicted mass (right)	Ease of skin tanning	413146	8658	XMR (C=I)	2230	0.0721	0.048606	0.13791	4.82089e-05	4.93039e-05	8.18507e-05	0.000336541	0.117112	224.642	0.100736	5e-05	7.2835e-07
23117	1727	Leg fat-free mass (left)	Ease of skin tanning	413118	8658	XMR (C=I)	2237	0.063	0.0498127	0.20563	4.93607e-05	4.78541e-05	8.27037e-05	0.000319118	0.11171	216.638	0.0968431	5e-05	7.28464e-07
23118	1727	Leg predicted mass (left)	Ease of skin tanning	413113	8658	XMR (C=I)	2150	0.0837	0.0496078	0.091406	3.95122e-05	5.13352e-05	8.98235e-05	0.000306682	0.104978	203.405	0.0946069	5e-05	7.28485e-07
23119	1727	Arm fat percentage (right)	Ease of skin tanning	413107	8658	XMR (C=I)	1636	0.1689	0.0722733	0.019412	4.12497e-05	3.41593e-05	7.89406e-05	0.000256136	0.0490181	87.6699	0.053588	5e-05	7.28509e-07
23120	1727	Arm fat mass (right)	Ease of skin tanning	413080	8658	XMR (C=I)	1800	0.1024	0.0691344	0.13837	2.63984e-05	4.63919e-05	8.5605e-05	0.000260576	0.0448278	91.8947	0.0510526	5e-05	7.28619e-07
23121	1727	Arm fat-free mass (right)	Ease of skin tanning	413074	8658	XMR (C=I)	2082	0.03	0.0451038	0.50563	4.81113e-05	4.30275e-05	8.16473e-05	0.000297259	0.104655	199.588	0.0958637	5e-05	7.28644e-07
23122	1727	Arm predicted mass (right)	Ease of skin tanning	413067	8657	XMR (C=I)	2077	0.0568	0.0460668	0.21748	3.91861e-05	5.53041e-05	9.89828e-05	0.000274523	0.0945775	188.813	0.0909068	5e-05	7.28478e-07
23123	1727	Arm fat percentage (left)	Ease of skin tanning	413046	8657	XMR (C=I)	1640	0.1477	0.0712181	0.038127	3.01456e-05	3.77394e-05	7.90174e-05	0.000259798	0.0475335	91.0932	0.0555446	5e-05	7.28563e-07
23124	1727	Arm fat mass (left)	Ease of skin tanning	413007	8656	XMR (C=I)	1827	0.109	0.0655941	0.096448	2.91631e-05	4.32468e-05	8.45908e-05	0.000268706	0.0521374	101.21	0.0553967	5e-05	7.28528e-07
23125	1727	Arm fat-free mass (left)	Ease of skin tanning	412998	8655	XMR (C=I)	2099	0.0512	0.0487728	0.29373	3.94497e-05	5.03048e-05	8.73469e-05	0.000290142	0.100489	202.955	0.0966915	5e-05	7.2837e-07
23126	1727	Arm predicted mass (left)	Ease of skin tanning	412983	8654	XMR (C=I)	2116	0.0087	0.0340267	0.79846	3.02613e-05	4.96318e-05	8.67412e-05	0.000303841	0.0972238	190.187	0.0898805	5e-05	7.28237e-07
23129	1727	Trunk fat-free mass	Ease of skin tanning	412844	8652	XMR (C=I)	2183	0.0346	0.0426886	0.41803	3.84331e-05	6.45117e-05	0.000109474	0.00029724	0.112371	218.272	0.099987	5e-05	7.28414e-07
23130	1727	Trunk predicted mass	Ease of skin tanning	412802	8649	XMR (C=I)	2170	0.0337	0.0433199	0.43683	3.89516e-05	6.59119e-05	0.000111407	0.000300775	0.111005	214.088	0.098658	5e-05	7.28002e-07
30100	1727	Mean platelet (thrombocyte) volume	Ease of skin tanning	407987	8532	XMR (C=I)	1651	-0.0055	0.0257491	0.83051	1.42606e-05	0.000135361	0.000190537	0.000434754	0.204524	318.416	0.192862	5e-05	7.24835e-07
30300	1727	High light scatter reticulocyte count	Ease of skin tanning	401345	8315	XMR (C=I)	1337	-0.0102	0.041136	0.8044	3.22009e-05	0.000105764	0.0001384	0.000345655	0.0858858	167.354	0.125171	5e-05	7.09298e-07
3062	1727	Forced vital capacity (FVC)	Ease of skin tanning	383471	8080	XMR (C=I)	1359	-0.1238	0.0661832	0.06137	2.08987e-05	4.91033e-05	8.3299e-05	0.000271596	0.0528	109.867	0.0808443	5e-05	7.3755e-07
3063	1727	Forced expiratory volume in 1-second (FEV1)	Ease of skin tanning	383471	8080	XMR (C=I)	1268	-0.2087	0.0675025	0.0019892	2.6494e-05	4.51634e-05	8.41062e-05	0.000252739	0.0495559	99.9546	0.0788285	5e-05	7.3755e-07
3064	1727	Peak expiratory flow (PEF)	Ease of skin tanning	383471	8080	XMR (C=I)	666	-0.2701	0.142107	0.057323	2.3118e-05	3.46579e-05	6.32308e-05	0.000156706	0.0110079	29.1121	0.0437118	5e-05	7.3755e-07
50	1727	Standing height	Ease of skin tanning	419596	8657	XMR (C=I)	2983	-0.0797	0.026518	0.0026404	1.26864e-05	8.23137e-05	0.000119103	0.00036519	0.303409	573.44	0.192236	5e-05	7.02459e-07
51	1727	Seated height	Ease of skin tanning	419245	8649	XMR (C=I)	1851	-0.0495	0.0399853	0.21544	1.75725e-05	7.35429e-05	9.94976e-05	0.000386315	0.125252	234.413	0.126641	5e-05	7.02315e-07
30600	1747_5	Albumin	Hair colour (natural	367192	7694	XMR (C=I)	885	-0.0051	0.0371969	0.89036	2.5148e-05	6.97023e-05	0.000106144	0.000394924	0.0598835	98.6984	0.111524	5e-05	7.28137e-07
30870	1747_5	Triglycerides	Hair colour (natural	400639	8415	XMR (C=I)	1157	-0.0444	0.0494248	0.36867	3.98378e-05	9.92593e-05	0.000155413	0.000427201	0.0779125	117.56	0.101608	5e-05	7.32179e-07
30890	1747_5	Vitamin D	Hair colour (natural	383324	7380	XMR (C=I)	420	-0.0409	0.0893278	0.64729	1.18741e-05	9.75567e-05	0.000136307	0.000318007	0.0135229	26.1559	0.0622759	5e-05	5.95911e-07
20015	1747_5	Sitting height	Hair colour (natural	419233	8649	XMR (C=I)	2620	-0.0214	0.0281112	0.44679	1.47681e-05	7.61627e-05	0.000109254	0.000370788	0.221995	416.974	0.159151	5e-05	7.02362e-07
21002	1747_5	Weight	Hair colour (natural	419316	8771	XMR (C=I)	2143	0.0108	0.0277419	0.69814	1.81255e-05	4.1854e-05	8.36758e-05	0.000271905	0.0830896	160.441	0.0748676	5e-05	7.25233e-07
23098	1747_5	Weight	Hair colour (natural	413194	8658	XMR (C=I)	2052	0.0115	0.0285305	0.68576	1.44328e-05	4.1399e-05	8.32239e-05	0.000253791	0.0808513	160.121	0.0780318	5e-05	7.28155e-07
23099	1747_5	Body fat percentage	Hair colour (natural	412960	8654	XMR (C=I)	1677	-0.1246	0.068218	0.067849	2.59699e-05	2.85051e-05	6.66664e-05	0.000222241	0.0492384	97.7537	0.0582908	5e-05	7.28331e-07
23100	1747_5	Whole body fat mass	Hair colour (natural	412524	8645	XMR (C=I)	2006	-0.0452	0.0649768	0.48628	2.26835e-05	4.01151e-05	7.38796e-05	0.000282481	0.0513699	104.483	0.0520851	5e-05	7.28357e-07
23101	1747_5	Whole body fat-free mass	Hair colour (natural	413158	8658	XMR (C=I)	2315	-0.0057	0.0299185	0.84801	1.81697e-05	5.57751e-05	0.000100433	0.000301295	0.120468	227.148	0.0981202	5e-05	7.28302e-07
23102	1747_5	Whole body water mass	Hair colour (natural	413190	8658	XMR (C=I)	2269	0.0121	0.0303379	0.69106	1.54361e-05	5.31023e-05	9.62493e-05	0.000295655	0.121013	231.355	0.101963	5e-05	7.28171e-07
23105	1747_5	Basal metabolic rate	Hair colour (natural	413178	8658	XMR (C=I)	2278	0.013	0.0325729	0.68911	1.68142e-05	4.83242e-05	8.51477e-05	0.000307998	0.118903	231.468	0.10161	5e-05	7.2822e-07
23106	1747_5	Impedance of whole body	Hair colour (natural	413153	8654	XMR (C=I)	2007	-0.0581	0.0418458	0.16526	8.69744e-06	4.0067e-05	8.21878e-05	0.000230541	0.098616	202.212	0.100753	5e-05	7.27545e-07
23109	1747_5	Impedance of arm (right)	Hair colour (natural	413141	8658	XMR (C=I)	1967	-0.0682	0.04285	0.11154	1.41784e-05	3.07619e-05	7.35095e-05	0.000210001	0.10239	198.519	0.100925	5e-05	7.28371e-07
23110	1747_5	Impedance of arm (left)	Hair colour (natural	413157	8658	XMR (C=I)	1822	-0.114	0.0398752	0.0042628	1.31889e-05	2.49829e-05	6.29249e-05	0.000176709	0.107703	223.114	0.122456	5e-05	7.28306e-07
23113	1747_5	Leg fat-free mass (right)	Hair colour (natural	413147	8658	XMR (C=I)	2200	-0.0118	0.0367417	0.74734	1.20079e-05	5.17287e-05	8.829e-05	0.00033317	0.111985	209.701	0.0953186	5e-05	7.28346e-07
23114	1747_5	Leg predicted mass (right)	Hair colour (natural	413146	8658	XMR (C=I)	2230	-0.0096	0.0350395	0.78381	1.11409e-05	4.96804e-05	8.20462e-05	0.000336169	0.116026	222.845	0.0999307	5e-05	7.2835e-07
23117	1747_5	Leg fat-free mass (left)	Hair colour (natural	413118	8658	XMR (C=I)	2237	-0.0299	0.0402392	0.45764	1.22105e-05	4.83168e-05	8.33223e-05	0.000314807	0.110097	214.712	0.0959822	5e-05	7.28464e-07
23118	1747_5	Leg predicted mass (left)	Hair colour (natural	413113	8658	XMR (C=I)	2150	-0.0352	0.0412171	0.39344	1.30878e-05	5.17297e-05	9.04961e-05	0.00030287	0.103877	202.128	0.0940132	5e-05	7.28485e-07
23119	1747_5	Arm fat percentage (right)	Hair colour (natural	413107	8658	XMR (C=I)	1636	-0.1149	0.0655801	0.079693	2.48214e-05	3.40898e-05	7.89111e-05	0.000253062	0.0487038	87.4092	0.0534286	5e-05	7.28509e-07
23120	1747_5	Arm fat mass (right)	Hair colour (natural	413080	8658	XMR (C=I)	1800	-0.031	0.0650996	0.63364	1.61917e-05	4.62804e-05	8.52591e-05	0.000260053	0.0450154	92.5067	0.0513926	5e-05	7.28619e-07
23121	1747_5	Arm fat-free mass (right)	Hair colour (natural	413074	8658	XMR (C=I)	2082	0.0375	0.0384401	0.32956	1.48224e-05	4.3328e-05	8.25773e-05	0.000287974	0.10297	198.41	0.0952979	5e-05	7.28644e-07
23122	1747_5	Arm predicted mass (right)	Hair colour (natural	413067	8657	XMR (C=I)	2077	0.0328	0.0417223	0.4321	1.998e-05	5.53262e-05	9.93012e-05	0.000271139	0.0941461	188.567	0.0907882	5e-05	7.28478e-07
23123	1747_5	Arm fat percentage (left)	Hair colour (natural	413046	8657	XMR (C=I)	1640	-0.1093	0.0674954	0.10531	2.99805e-05	3.78393e-05	7.91166e-05	0.000260315	0.0472181	90.6028	0.0552456	5e-05	7.28563e-07
23124	1747_5	Arm fat mass (left)	Hair colour (natural	413007	8656	XMR (C=I)	1827	-0.0528	0.0655548	0.42095	1.52891e-05	4.29969e-05	8.50406e-05	0.00026442	0.0527649	102.382	0.0560383	5e-05	7.28528e-07
23125	1747_5	Arm fat-free mass (left)	Hair colour (natural	412998	8655	XMR (C=I)	2099	0.0406	0.0421459	0.33558	1.87677e-05	5.02145e-05	8.76502e-05	0.000283162	0.0999567	203.617	0.0970065	5e-05	7.2837e-07
23126	1747_5	Arm predicted mass (left)	Hair colour (natural	412983	8654	XMR (C=I)	2116	0.0347	0.0392248	0.3759	2.04633e-05	4.98087e-05	8.69139e-05	0.000300277	0.0963549	189.827	0.0897105	5e-05	7.28237e-07
23129	1747_5	Trunk fat-free mass	Hair colour (natural	412844	8652	XMR (C=I)	2183	0.0113	0.0319041	0.72264	1.89744e-05	6.49816e-05	0.000110794	0.000290406	0.110939	217.065	0.0994343	5e-05	7.28414e-07
23130	1747_5	Trunk predicted mass	Hair colour (natural	412802	8649	XMR (C=I)	2170	0.0066	0.0268715	0.80639	1.88212e-05	6.6403e-05	0.000112685	0.00029371	0.109517	212.964	0.09814	5e-05	7.28002e-07
30100	1747_5	Mean platelet (thrombocyte) volume	Hair colour (natural	407987	8532	XMR (C=I)	1651	-0.0258	0.0269206	0.33724	1.09117e-05	0.000135393	0.000190582	0.0004345	0.204375	318.427	0.192869	5e-05	7.24835e-07
30300	1747_5	High light scatter reticulocyte count	Hair colour (natural	401345	8315	XMR (C=I)	1337	0.0472	0.045272	0.29682	2.49713e-05	0.000105364	0.000138188	0.000343711	0.0860503	168.108	0.125735	5e-05	7.09298e-07
3062	1747_5	Forced vital capacity (FVC)	Hair colour (natural	383471	8080	XMR (C=I)	1359	0.0642	0.0600461	0.28534	3.49461e-05	4.93441e-05	8.34392e-05	0.000272735	0.0521398	108.77	0.0800371	5e-05	7.3755e-07
3063	1747_5	Forced expiratory volume in 1-second (FEV1)	Hair colour (natural	383471	8080	XMR (C=I)	1268	0.102	0.0673476	0.12972	4.93891e-05	4.50594e-05	8.3428e-05	0.000254842	0.0488557	98.6769	0.0778209	5e-05	7.3755e-07
3064	1747_5	Peak expiratory flow (PEF)	Hair colour (natural	383471	8080	XMR (C=I)	666	-0.0781	0.140068	0.57709	3.34368e-05	3.41539e-05	6.32091e-05	0.00016011	0.011127	28.681	0.0430645	5e-05	7.3755e-07
50	1747_5	Standing height	Hair colour (natural	419596	8657	XMR (C=I)	2983	-0.0324	0.0234825	0.16773	1.07658e-05	8.33686e-05	0.00012032	0.000365182	0.299608	566.301	0.189843	5e-05	7.02459e-07
51	1747_5	Seated height	Hair colour (natural	419245	8649	XMR (C=I)	1851	0.0203	0.0361326	0.57402	1.06684e-05	7.37395e-05	9.98719e-05	0.000387018	0.125247	233.927	0.126379	5e-05	7.02315e-07
30600	1727	Albumin	Ease of skin tanning	367192	7694	XMR (not correct selection bias)	885	0.0025	0.0229067	0.91377	3.76457e-06	6.42756e-05	6.97569e-05	0.00019486	0.172436	884.912	0.9999	5e-05	1
30870	1727	Triglycerides	Ease of skin tanning	400639	8415	XMR (not correct selection bias)	1157	-0.0503	0.0323019	0.11949	7.74457e-06	6.29408e-05	5.82603e-05	0.000175249	0.202743	1156.88	0.9999	5e-05	1
30890	1727	Vitamin D	Ease of skin tanning	383324	7380	XMR (not correct selection bias)	420	0.0171	0.0698865	0.80638	3.15046e-06	5.7046e-05	1.88214e-05	0.000112093	0.0470718	419.958	0.9999	5e-05	1
20015	1727	Sitting height	Ease of skin tanning	419233	8649	XMR (not correct selection bias)	2620	-0.052	0.0191922	0.0066935	4.69791e-06	6.43934e-05	6.27966e-05	0.000210065	0.550384	2619.74	0.9999	5e-05	1
21002	1727	Weight	Ease of skin tanning	419316	8771	XMR (not correct selection bias)	2143	-0.0049	0.0200125	0.80598	6.05045e-06	5.07871e-05	5.31407e-05	0.00017851	0.382513	2142.79	0.9999	5e-05	1
23098	1727	Weight	Ease of skin tanning	413194	8658	XMR (not correct selection bias)	2052	-0.0185	0.0232394	0.42648	5.27745e-06	5.18772e-05	5.44572e-05	0.000183362	0.37623	2051.79	0.9999	5e-05	1
23099	1727	Body fat percentage	Ease of skin tanning	412960	8654	XMR (not correct selection bias)	1677	0.0182	0.0273832	0.50605	5.16491e-06	4.89253e-05	4.6132e-05	0.000166397	0.279023	1676.83	0.9999	5e-05	1
23100	1727	Whole body fat mass	Ease of skin tanning	412524	8645	XMR (not correct selection bias)	2006	-0.001	0.00918736	0.90981	5.19535e-06	4.93202e-05	4.69788e-05	0.0001649	0.330755	2005.8	0.9999	5e-05	1
23101	1727	Whole body fat-free mass	Ease of skin tanning	413158	8658	XMR (not correct selection bias)	2315	0.0117	0.0208375	0.57548	6.60954e-06	5.52288e-05	5.66588e-05	0.000193282	0.447389	2314.77	0.9999	5e-05	1
23102	1727	Whole body water mass	Ease of skin tanning	413190	8658	XMR (not correct selection bias)	2269	0.0167	0.0214299	0.43552	8.28583e-06	5.5373e-05	5.84106e-05	0.000195232	0.442925	2268.77	0.9999	5e-05	1
23105	1727	Basal metabolic rate	Ease of skin tanning	413178	8658	XMR (not correct selection bias)	2278	0.0126	0.0212979	0.55346	9.21e-06	5.47867e-05	5.65237e-05	0.00019397	0.441811	2277.77	0.9999	5e-05	1
23106	1727	Impedance of whole body	Ease of skin tanning	413153	8654	XMR (not correct selection bias)	2007	-0.0406	0.0231638	0.079773	3.20031e-06	5.34371e-05	5.64038e-05	0.000187216	0.375708	2006.8	0.9999	5e-05	1
23109	1727	Impedance of arm (right)	Ease of skin tanning	413141	8658	XMR (not correct selection bias)	1967	-0.0432	0.0247034	0.080577	7.15895e-06	5.18502e-05	5.07426e-05	0.000177626	0.349354	1966.8	0.9999	5e-05	1
23110	1727	Impedance of arm (left)	Ease of skin tanning	413157	8658	XMR (not correct selection bias)	1822	-0.0528	0.0254826	0.038317	4.09324e-06	5.2068e-05	5.61033e-05	0.000172342	0.313975	1821.82	0.9999	5e-05	1
23113	1727	Leg fat-free mass (right)	Ease of skin tanning	413147	8658	XMR (not correct selection bias)	2200	0.0229	0.0225033	0.30965	5.9648e-06	5.43645e-05	5.18963e-05	0.000186844	0.41101	2199.78	0.9999	5e-05	1
23114	1727	Leg predicted mass (right)	Ease of skin tanning	413146	8658	XMR (not correct selection bias)	2230	0.0317	0.0222102	0.15371	4.98524e-06	5.48485e-05	5.27548e-05	0.000187516	0.418119	2229.78	0.9999	5e-05	1
23117	1727	Leg fat-free mass (left)	Ease of skin tanning	413118	8658	XMR (not correct selection bias)	2237	-0.0035	0.0172219	0.84088	6.27693e-06	5.39346e-05	5.18753e-05	0.000187846	0.420171	2236.78	0.9999	5e-05	1
23118	1727	Leg predicted mass (left)	Ease of skin tanning	413113	8658	XMR (not correct selection bias)	2150	0.0161	0.0223719	0.4723	4.98456e-06	5.44625e-05	5.57982e-05	0.000186055	0.399971	2149.78	0.9999	5e-05	1
23119	1727	Arm fat percentage (right)	Ease of skin tanning	413107	8658	XMR (not correct selection bias)	1636	0.0713	0.0281708	0.011422	4.08942e-06	4.85853e-05	4.6108e-05	0.000164388	0.268912	1635.84	0.9999	5e-05	1
23120	1727	Arm fat mass (right)	Ease of skin tanning	413080	8658	XMR (not correct selection bias)	1800	0.0406	0.0275579	0.14045	5.40562e-06	4.97143e-05	4.75621e-05	0.000158828	0.285861	1799.82	0.9999	5e-05	1
23121	1727	Arm fat-free mass (right)	Ease of skin tanning	413074	8658	XMR (not correct selection bias)	2082	-0.0017	0.0129828	0.8973	1.03334e-05	5.36612e-05	5.42616e-05	0.000188668	0.392771	2081.79	0.9999	5e-05	1
23122	1727	Arm predicted mass (right)	Ease of skin tanning	413067	8657	XMR (not correct selection bias)	2077	0.0241	0.0220242	0.27468	5.34393e-06	5.46864e-05	5.7925e-05	0.000197424	0.410005	2076.79	0.9999	5e-05	1
23123	1727	Arm fat percentage (left)	Ease of skin tanning	413046	8657	XMR (not correct selection bias)	1640	0.0805	0.0282048	0.0043093	7.68949e-06	4.88722e-05	4.8938e-05	0.000167752	0.275086	1639.84	0.9999	5e-05	1
23124	1727	Arm fat mass (left)	Ease of skin tanning	413007	8656	XMR (not correct selection bias)	1827	0.0348	0.0271452	0.19922	7.53607e-06	4.99378e-05	4.96686e-05	0.00016289	0.297579	1826.82	0.9999	5e-05	1
23125	1727	Arm fat-free mass (left)	Ease of skin tanning	412998	8655	XMR (not correct selection bias)	2099	0.0111	0.0220373	0.61444	5.94682e-06	5.49096e-05	5.72827e-05	0.000187596	0.393714	2098.79	0.9999	5e-05	1
23126	1727	Arm predicted mass (left)	Ease of skin tanning	412983	8654	XMR (not correct selection bias)	2116	0.0035	0.0175114	0.84301	5.25529e-06	5.37668e-05	5.78238e-05	0.000189992	0.40198	2115.79	0.9999	5e-05	1
23129	1727	Trunk fat-free mass	Ease of skin tanning	412844	8652	XMR (not correct selection bias)	2183	-0.009	0.0209157	0.66583	9.41478e-06	5.70864e-05	6.15026e-05	0.000198328	0.432916	2182.78	0.9999	5e-05	1
23130	1727	Trunk predicted mass	Ease of skin tanning	412802	8649	XMR (not correct selection bias)	2170	-0.0078	0.0206264	0.707	1.08232e-05	5.70519e-05	6.16845e-05	0.000199512	0.432906	2169.78	0.9999	5e-05	1
30100	1727	Mean platelet (thrombocyte) volume	Ease of skin tanning	407987	8532	XMR (not correct selection bias)	1651	0.0115	0.0214914	0.59169	4.65686e-06	8.57596e-05	8.58344e-05	0.000240575	0.397157	1650.83	0.9999	5e-05	1
30300	1727	High light scatter reticulocyte count	Ease of skin tanning	401345	8315	XMR (not correct selection bias)	1337	0.0322	0.0288688	0.26432	5.39756e-06	6.76632e-05	6.53193e-05	0.000185197	0.2476	1336.87	0.9999	5e-05	1
3062	1727	Forced vital capacity (FVC)	Ease of skin tanning	383471	8080	XMR (not correct selection bias)	1359	-0.0842	0.0299694	0.0049401	3.31205e-06	5.64712e-05	4.46981e-05	0.00017811	0.242074	1358.86	0.9999	5e-05	1
3063	1727	Forced expiratory volume in 1-second (FEV1)	Ease of skin tanning	383471	8080	XMR (not correct selection bias)	1268	-0.095	0.0318389	0.0028458	5.85743e-06	5.51218e-05	4.54552e-05	0.000174217	0.220954	1267.87	0.9999	5e-05	1
3064	1727	Peak expiratory flow (PEF)	Ease of skin tanning	383471	8080	XMR (not correct selection bias)	666	-0.1413	0.0494819	0.0043072	1.81009e-06	5.17168e-05	3.5163e-05	0.000138934	0.0925207	665.933	0.9999	5e-05	1
50	1727	Standing height	Ease of skin tanning	419596	8657	XMR (not correct selection bias)	2983	-0.0803	0.0166289	1.3675e-06	4.02492e-06	7.07181e-05	7.28042e-05	0.000236063	0.704104	2982.7	0.999899	5e-05	1
51	1727	Seated height	Ease of skin tanning	419245	8649	XMR (not correct selection bias)	1851	-0.0473	0.0239887	0.048466	4.23212e-06	6.08167e-05	5.62468e-05	0.000192767	0.356834	1850.81	0.9999	5e-05	1
30600	1747_5	Albumin	Hair colour (natural	367192	7694	XMR (not correct selection bias)	885	-0.0069	0.0295185	0.81444	4.64666e-06	6.42812e-05	6.97791e-05	0.000194837	0.172407	884.912	0.9999	5e-05	1
30870	1747_5	Triglycerides	Hair colour (natural	400639	8415	XMR (not correct selection bias)	1157	-0.0829	0.0312292	0.00793	1.33821e-05	6.29525e-05	5.83116e-05	0.000175129	0.202604	1156.88	0.9999	5e-05	1
30890	1747_5	Vitamin D	Hair colour (natural	383324	7380	XMR (not correct selection bias)	420	-0.0893	0.0685841	0.19299	1.67356e-06	5.70399e-05	1.88688e-05	0.000112291	0.0471577	419.958	0.9999	5e-05	1
20015	1747_5	Sitting height	Hair colour (natural	419233	8649	XMR (not correct selection bias)	2620	-0.0395	0.0176818	0.025447	4.13667e-06	6.43968e-05	6.27436e-05	0.000210185	0.550629	2619.74	0.9999	5e-05	1
21002	1747_5	Weight	Hair colour (natural	419316	8771	XMR (not correct selection bias)	2143	-0.0111	0.0211348	0.59853	6.61164e-06	5.07934e-05	5.31723e-05	0.000178424	0.382345	2142.79	0.9999	5e-05	1
23098	1747_5	Weight	Hair colour (natural	413194	8658	XMR (not correct selection bias)	2052	0.007	0.0202495	0.73011	6.77904e-06	5.18889e-05	5.45403e-05	0.000183279	0.376035	2051.79	0.9999	5e-05	1
23099	1747_5	Body fat percentage	Hair colour (natural	412960	8654	XMR (not correct selection bias)	1677	-0.0601	0.0258763	0.020191	5.20183e-06	4.89203e-05	4.6149e-05	0.000166387	0.279004	1676.83	0.9999	5e-05	1
23100	1747_5	Whole body fat mass	Hair colour (natural	412524	8645	XMR (not correct selection bias)	2006	-0.0289	0.0235814	0.22039	4.01406e-06	4.93201e-05	4.69804e-05	0.000164876	0.330729	2005.8	0.9999	5e-05	1
23101	1747_5	Whole body fat-free mass	Hair colour (natural	413158	8658	XMR (not correct selection bias)	2315	-0.0041	0.0167266	0.80574	4.21575e-06	5.52278e-05	5.66383e-05	0.000193314	0.447479	2314.77	0.9999	5e-05	1
23102	1747_5	Whole body water mass	Hair colour (natural	413190	8658	XMR (not correct selection bias)	2269	0.0059	0.0178407	0.74227	3.51902e-06	5.53715e-05	5.83993e-05	0.000195267	0.443012	2268.77	0.9999	5e-05	1
23105	1747_5	Basal metabolic rate	Hair colour (natural	413178	8658	XMR (not correct selection bias)	2278	0.0086	0.0189837	0.64882	4.37789e-06	5.47883e-05	5.65607e-05	0.000193957	0.441778	2277.77	0.9999	5e-05	1
23106	1747_5	Impedance of whole body	Hair colour (natural	413153	8654	XMR (not correct selection bias)	2007	-0.0181	0.0212416	0.39464	2.8644e-06	5.34326e-05	5.63959e-05	0.000187231	0.375738	2006.8	0.9999	5e-05	1
23109	1747_5	Impedance of arm (right)	Hair colour (natural	413141	8658	XMR (not correct selection bias)	1967	-0.0232	0.0223912	0.29954	2.98954e-06	5.18463e-05	5.07318e-05	0.000177629	0.349357	1966.8	0.9999	5e-05	1
23110	1747_5	Impedance of arm (left)	Hair colour (natural	413157	8658	XMR (not correct selection bias)	1822	-0.045	0.0234537	0.055101	2.69161e-06	5.20623e-05	5.61024e-05	0.00017235	0.31399	1821.82	0.9999	5e-05	1
23113	1747_5	Leg fat-free mass (right)	Hair colour (natural	413147	8658	XMR (not correct selection bias)	2200	-0.0036	0.0166616	0.82993	3.69291e-06	5.43671e-05	5.1914e-05	0.000186866	0.411069	2199.78	0.9999	5e-05	1
23114	1747_5	Leg predicted mass (right)	Hair colour (natural	413146	8658	XMR (not correct selection bias)	2230	-0.0058	0.0184205	0.75473	4.06721e-06	5.48492e-05	5.27672e-05	0.000187589	0.418286	2229.78	0.9999	5e-05	1
23117	1747_5	Leg fat-free mass (left)	Hair colour (natural	413118	8658	XMR (not correct selection bias)	2237	-0.034	0.0205288	0.097528	3.62158e-06	5.39349e-05	5.18738e-05	0.000187914	0.420323	2236.78	0.9999	5e-05	1
23118	1747_5	Leg predicted mass (left)	Hair colour (natural	413113	8658	XMR (not correct selection bias)	2150	-0.0197	0.0207889	0.34426	3.34715e-06	5.4462e-05	5.57929e-05	0.000186071	0.400027	2149.78	0.9999	5e-05	1
23119	1747_5	Arm fat percentage (right)	Hair colour (natural	413107	8658	XMR (not correct selection bias)	1636	-0.0139	0.0255066	0.58508	4.08773e-06	4.85829e-05	4.61578e-05	0.000164308	0.268794	1635.84	0.9999	5e-05	1
23120	1747_5	Arm fat mass (right)	Hair colour (natural	413080	8658	XMR (not correct selection bias)	1800	-0.0524	0.025453	0.039477	4.11112e-06	4.97184e-05	4.75237e-05	0.00015897	0.286117	1799.82	0.9999	5e-05	1
23121	1747_5	Arm fat-free mass (right)	Hair colour (natural	413074	8658	XMR (not correct selection bias)	2082	0.0132	0.0208854	0.52796	5.27975e-06	5.3661e-05	5.42235e-05	0.000188676	0.392786	2081.79	0.9999	5e-05	1
23122	1747_5	Arm predicted mass (right)	Hair colour (natural	413067	8657	XMR (not correct selection bias)	2077	0.0069	0.0193131	0.71959	6.10652e-06	5.46845e-05	5.78706e-05	0.000197408	0.409973	2076.79	0.9999	5e-05	1
23123	1747_5	Arm fat percentage (left)	Hair colour (natural	413046	8657	XMR (not correct selection bias)	1640	-0.0342	0.0259866	0.18832	5.65412e-06	4.88684e-05	4.89946e-05	0.000167737	0.275074	1639.84	0.9999	5e-05	1
23124	1747_5	Arm fat mass (left)	Hair colour (natural	413007	8656	XMR (not correct selection bias)	1827	-0.0328	0.0252351	0.19431	7.15466e-06	4.9941e-05	4.97011e-05	0.000162901	0.297616	1826.82	0.9999	5e-05	1
23125	1747_5	Arm fat-free mass (left)	Hair colour (natural	412998	8655	XMR (not correct selection bias)	2099	0.0111	0.0205773	0.58921	5.49913e-06	5.49113e-05	5.72711e-05	0.000187575	0.393673	2098.79	0.9999	5e-05	1
23126	1747_5	Arm predicted mass (left)	Hair colour (natural	412983	8654	XMR (not correct selection bias)	2116	0.0044	0.0179819	0.80767	5.97111e-06	5.37715e-05	5.78371e-05	0.000189968	0.40193	2115.79	0.9999	5e-05	1
23129	1747_5	Trunk fat-free mass	Hair colour (natural	412844	8652	XMR (not correct selection bias)	2183	0.0238	0.0198017	0.2292	3.78206e-06	5.70912e-05	6.15009e-05	0.000198381	0.433023	2182.78	0.9999	5e-05	1
23130	1747_5	Trunk predicted mass	Hair colour (natural	412802	8649	XMR (not correct selection bias)	2170	0.0257	0.019881	0.19555	4.62231e-06	5.70569e-05	6.16822e-05	0.000199563	0.433008	2169.78	0.9999	5e-05	1
30100	1747_5	Mean platelet (thrombocyte) volume	Hair colour (natural	407987	8532	XMR (not correct selection bias)	1651	-0.0147	0.0201334	0.46537	4.1412e-06	8.57719e-05	8.58574e-05	0.000240548	0.3971	1650.83	0.9999	5e-05	1
30300	1747_5	High light scatter reticulocyte count	Hair colour (natural	401345	8315	XMR (not correct selection bias)	1337	0.0314	0.0269063	0.2428	7.34904e-06	6.76701e-05	6.548e-05	0.000185012	0.247335	1336.87	0.9999	5e-05	1
3062	1747_5	Forced vital capacity (FVC)	Hair colour (natural	383471	8080	XMR (not correct selection bias)	1359	0.0623	0.0279151	0.025565	5.479e-06	5.64394e-05	4.46779e-05	0.000178178	0.24212	1358.86	0.9999	5e-05	1
3063	1747_5	Forced expiratory volume in 1-second (FEV1)	Hair colour (natural	383471	8080	XMR (not correct selection bias)	1268	0.0415	0.0299099	0.16552	1.00735e-05	5.51084e-05	4.56065e-05	0.000174253	0.220931	1267.87	0.9999	5e-05	1
3064	1747_5	Peak expiratory flow (PEF)	Hair colour (natural	383471	8080	XMR (not correct selection bias)	666	-0.0123	0.045707	0.78746	8.29015e-06	5.17212e-05	3.50534e-05	0.000139043	0.0925938	665.933	0.9999	5e-05	1
50	1747_5	Standing height	Hair colour (natural	419596	8657	XMR (not correct selection bias)	2983	0.0163	0.0152364	0.286	5.15507e-06	7.07178e-05	7.27007e-05	0.000236162	0.704399	2982.7	0.999899	5e-05	1
51	1747_5	Seated height	Hair colour (natural	419245	8649	XMR (not correct selection bias)	1851	0.017	0.0219243	0.43796	3.93796e-06	6.08177e-05	5.61894e-05	0.00019289	0.357018	1850.81	0.9999	5e-05	1

### Sheet: Table S13-nc CSA results4-CAUSE
Table S13	Results of negative control study in Central/South Asians by CAUSE under other three IV selection thresholds (1e-3, 1e-4, 1e-5)
column description:
exposure: phecode of the exposure
outcome: phecode of the outcome
exposure_name: description of the exposure
outcome_name: description of the outcome
Threshold: IV selection threshold
nIV: number of IVs used
beta: causal effect estimate by CAUSE
beta.se: standard error of the causal effect estimate by CAUSE
beta.pvalue: p-value of the causal effect estimate by CAUSE
exposure	outcome	exposure_name	outcome_name	Threshold	nIV	beta	beta.se	beta.pvalue
50	1727	Standing height	Ease of skin tanning	1e-05	14	-0.0193891	0.12345	0.999853
50	1727	Standing height	Ease of skin tanning	0.0001	79	2.70964e-15	0.278292	NA
50	1727	Standing height	Ease of skin tanning	0.001	438	-1.32845e-14	0.469111	0.00899776
50	1747_5	Standing height	Hair colour (natural	1e-05	14	-0.0254379	0.119057	0.999815
50	1747_5	Standing height	Hair colour (natural	0.0001	79	0.0998019	0.0894065	0.511166
50	1747_5	Standing height	Hair colour (natural	0.001	438	0.159657	0.0782447	0.225135
51	1727	Seated height	Ease of skin tanning	1e-05	6	-5.23886e-16	0.211786	NA
51	1727	Seated height	Ease of skin tanning	0.0001	61	-1.13798e-15	0.441346	NA
51	1727	Seated height	Ease of skin tanning	0.001	387	1.50574e-15	0.460516	0.897225
51	1747_5	Seated height	Hair colour (natural	1e-05	6	0.0121427	0.148264	1
51	1747_5	Seated height	Hair colour (natural	0.0001	61	0.0821081	0.13088	0.881326
51	1747_5	Seated height	Hair colour (natural	0.001	387	0.181167	0.113679	0.352566
3062	1727	Forced vital capacity (FVC)	Ease of skin tanning	1e-05	7	-0.00338802	0.239218	0.998503
3062	1727	Forced vital capacity (FVC)	Ease of skin tanning	0.0001	57	0.0647904	0.421359	0.907202
3062	1727	Forced vital capacity (FVC)	Ease of skin tanning	0.001	416	-0.00516678	0.309344	1
3062	1747_5	Forced vital capacity (FVC)	Hair colour (natural	1e-05	7	0.00912354	0.189284	0.786619
3062	1747_5	Forced vital capacity (FVC)	Hair colour (natural	0.0001	57	0.0697292	0.433019	0.984295
3062	1747_5	Forced vital capacity (FVC)	Hair colour (natural	0.001	416	-0.141225	0.28452	0.859343
3063	1727	Forced expiratory volume in 1-second (FEV1)	Ease of skin tanning	1e-05	9	-0.0542849	0.243924	0.049041
3063	1727	Forced expiratory volume in 1-second (FEV1)	Ease of skin tanning	0.0001	61	0.108426	0.342244	0.787947
3063	1727	Forced expiratory volume in 1-second (FEV1)	Ease of skin tanning	0.001	400	-0.150506	0.352907	0.86146
3063	1747_5	Forced expiratory volume in 1-second (FEV1)	Hair colour (natural	1e-05	9	0.0052879	0.187296	0.994989
3063	1747_5	Forced expiratory volume in 1-second (FEV1)	Hair colour (natural	0.0001	61	-0.114403	0.242449	0.212104
3063	1747_5	Forced expiratory volume in 1-second (FEV1)	Hair colour (natural	0.001	400	-0.331888	0.256493	0.261107
3064	1727	Peak expiratory flow (PEF)	Ease of skin tanning	1e-05	12	1.19002e-15	0.247829	NA
3064	1727	Peak expiratory flow (PEF)	Ease of skin tanning	0.0001	67	-0.0277126	0.170406	0.995858
3064	1727	Peak expiratory flow (PEF)	Ease of skin tanning	0.001	401	-6.4948e-15	0.545978	0.996885
3064	1747_5	Peak expiratory flow (PEF)	Hair colour (natural	1e-05	12	-0.0536877	0.113679	0.699045
3064	1747_5	Peak expiratory flow (PEF)	Hair colour (natural	0.0001	67	-0.0876065	0.154118	0.873917
3064	1747_5	Peak expiratory flow (PEF)	Hair colour (natural	0.001	401	-0.0848361	0.136207	0.848067
20015	1727	Sitting height	Ease of skin tanning	1e-05	9	2.02876e-15	0.197581	0.5
20015	1727	Sitting height	Ease of skin tanning	0.0001	72	-8.06299e-15	0.404285	NA
20015	1727	Sitting height	Ease of skin tanning	0.001	446	1.69066e-14	0.531861	0.61837
20015	1747_5	Sitting height	Hair colour (natural	1e-05	9	-0.00503573	0.127621	1
20015	1747_5	Sitting height	Hair colour (natural	0.0001	72	0.0605227	0.112294	0.885228
20015	1747_5	Sitting height	Hair colour (natural	0.001	446	0.0463542	0.0810462	0.88707
21002	1727	Weight	Ease of skin tanning	1e-05	9	-0.00713014	0.185197	1
21002	1727	Weight	Ease of skin tanning	0.0001	58	0.0682055	0.300227	0.972943
21002	1727	Weight	Ease of skin tanning	0.001	406	0.0462396	0.275847	1
21002	1747_5	Weight	Hair colour (natural	1e-05	9	-0.0128494	0.172994	0.999703
21002	1747_5	Weight	Hair colour (natural	0.0001	58	-0.0390811	0.221293	0.999975
21002	1747_5	Weight	Hair colour (natural	0.001	406	-0.130626	0.218928	0.89309
23098	1727	Weight	Ease of skin tanning	1e-05	8	0.0197367	0.247869	0.952353
23098	1727	Weight	Ease of skin tanning	0.0001	60	0.0797155	0.366406	0.952109
23098	1727	Weight	Ease of skin tanning	0.001	403	-0.0363532	0.25332	1
23098	1747_5	Weight	Hair colour (natural	1e-05	8	-0.0184623	0.138221	0.582081
23098	1747_5	Weight	Hair colour (natural	0.0001	60	-0.0616842	0.212483	0.915711
23098	1747_5	Weight	Hair colour (natural	0.001	403	-0.0706584	0.215806	0.997707
23099	1727	Body fat percentage	Ease of skin tanning	1e-05	10	0.00568924	0.186105	1
23099	1727	Body fat percentage	Ease of skin tanning	0.0001	51	-0.00670069	0.300067	0.999997
23099	1727	Body fat percentage	Ease of skin tanning	0.001	403	0.154208	0.374027	0.961419
23099	1747_5	Body fat percentage	Hair colour (natural	1e-05	10	-0.492176	0.350258	0.108993
23099	1747_5	Body fat percentage	Hair colour (natural	0.0001	51	-0.475466	0.352183	0.0809708
23099	1747_5	Body fat percentage	Hair colour (natural	0.001	403	-0.0281628	0.256077	1
23100	1727	Whole body fat mass	Ease of skin tanning	1e-05	4	-0.0307198	0.26816	0.482047
23100	1727	Whole body fat mass	Ease of skin tanning	0.0001	42	0.318487	0.422681	0.170799
23100	1727	Whole body fat mass	Ease of skin tanning	0.001	414	-0.0300793	0.357883	1
23100	1747_5	Whole body fat mass	Hair colour (natural	1e-05	4	-0.0163975	0.175135	0.334996
23100	1747_5	Whole body fat mass	Hair colour (natural	0.0001	42	-0.0788062	0.259591	0.523421
23100	1747_5	Whole body fat mass	Hair colour (natural	0.001	414	-0.344257	0.280175	0.40583
23101	1727	Whole body fat-free mass	Ease of skin tanning	1e-05	8	0.0271641	0.160947	0.958698
23101	1727	Whole body fat-free mass	Ease of skin tanning	0.0001	58	0.139893	0.177461	0.536573
23101	1727	Whole body fat-free mass	Ease of skin tanning	0.001	420	-0.132433	0.150599	0.65941
23101	1747_5	Whole body fat-free mass	Hair colour (natural	1e-05	8	-0.00741046	0.145823	1
23101	1747_5	Whole body fat-free mass	Hair colour (natural	0.0001	58	0.0321407	0.206094	1
23101	1747_5	Whole body fat-free mass	Hair colour (natural	0.001	420	0.0539459	0.131328	0.983798
23102	1727	Whole body water mass	Ease of skin tanning	1e-05	9	0.0391641	0.160856	0.752201
23102	1727	Whole body water mass	Ease of skin tanning	0.0001	58	0.113922	0.159394	0.4999
23102	1727	Whole body water mass	Ease of skin tanning	0.001	418	-0.100225	0.151928	0.793513
23102	1747_5	Whole body water mass	Hair colour (natural	1e-05	9	-0.00480517	0.145387	1
23102	1747_5	Whole body water mass	Hair colour (natural	0.0001	58	0.0984873	0.205022	0.904202
23102	1747_5	Whole body water mass	Hair colour (natural	0.001	418	0.104655	0.13015	0.763335
23105	1727	Basal metabolic rate	Ease of skin tanning	1e-05	8	0.0281906	0.159863	0.96531
23105	1727	Basal metabolic rate	Ease of skin tanning	0.0001	63	-0.114768	0.253169	0.833004
23105	1727	Basal metabolic rate	Ease of skin tanning	0.001	428	-0.138933	0.165756	0.758147
23105	1747_5	Basal metabolic rate	Hair colour (natural	1e-05	8	-0.00675693	0.145518	1
23105	1747_5	Basal metabolic rate	Hair colour (natural	0.0001	63	-0.0640569	0.191124	0.980048
23105	1747_5	Basal metabolic rate	Hair colour (natural	0.001	428	-0.0370429	0.141325	0.999815
23106	1727	Impedance of whole body	Ease of skin tanning	1e-05	7	-0.00245228	0.113884	0.87203
23106	1727	Impedance of whole body	Ease of skin tanning	0.0001	52	-0.0783766	0.28193	0.709439
23106	1727	Impedance of whole body	Ease of skin tanning	0.001	419	-0.514956	0.341632	0.234462
23106	1747_5	Impedance of whole body	Hair colour (natural	1e-05	7	0.0354969	0.201947	0.271594
23106	1747_5	Impedance of whole body	Hair colour (natural	0.0001	52	0.0244452	0.234253	0.97438
23106	1747_5	Impedance of whole body	Hair colour (natural	0.001	419	0.296017	0.250026	0.31935
23109	1727	Impedance of arm (right)	Ease of skin tanning	1e-05	5	0.00670021	0.135854	0.885346
23109	1727	Impedance of arm (right)	Ease of skin tanning	0.0001	48	0.012355	0.272113	0.98826
23109	1727	Impedance of arm (right)	Ease of skin tanning	0.001	399	-0.0364935	0.368164	1
23109	1747_5	Impedance of arm (right)	Hair colour (natural	1e-05	5	0.00391461	0.0782825	0.936979
23109	1747_5	Impedance of arm (right)	Hair colour (natural	0.0001	48	-0.00856695	0.288991	1
23109	1747_5	Impedance of arm (right)	Hair colour (natural	0.001	399	-0.246888	0.337774	0.537975
23110	1727	Impedance of arm (left)	Ease of skin tanning	1e-05	NA	NA	NA	NA
23110	1727	Impedance of arm (left)	Ease of skin tanning	0.0001	43	-0.0180237	0.285934	0.978115
23110	1727	Impedance of arm (left)	Ease of skin tanning	0.001	373	0.0290071	0.365822	1
23110	1747_5	Impedance of arm (left)	Hair colour (natural	1e-05	NA	NA	NA	NA
23110	1747_5	Impedance of arm (left)	Hair colour (natural	0.0001	43	-0.0203103	0.386351	0.977376
23110	1747_5	Impedance of arm (left)	Hair colour (natural	0.001	373	0.0872204	0.328732	0.984678
23113	1727	Leg fat-free mass (right)	Ease of skin tanning	1e-05	8	0.0336247	0.157104	0.925798
23113	1727	Leg fat-free mass (right)	Ease of skin tanning	0.0001	62	-0.0345729	0.225497	0.999996
23113	1727	Leg fat-free mass (right)	Ease of skin tanning	0.001	444	7.5287e-16	0.493119	0.0474576
23113	1747_5	Leg fat-free mass (right)	Hair colour (natural	1e-05	8	-0.0466998	0.207086	0.999679
23113	1747_5	Leg fat-free mass (right)	Hair colour (natural	0.0001	62	0.176034	0.217426	0.559299
23113	1747_5	Leg fat-free mass (right)	Hair colour (natural	0.001	444	0.0147601	0.136026	1
23114	1727	Leg predicted mass (right)	Ease of skin tanning	1e-05	9	0.0278105	0.153104	0.950947
23114	1727	Leg predicted mass (right)	Ease of skin tanning	0.0001	63	-0.059107	0.191111	0.985756
23114	1727	Leg predicted mass (right)	Ease of skin tanning	0.001	435	-0.0549849	0.167999	0.992063
23114	1747_5	Leg predicted mass (right)	Hair colour (natural	1e-05	9	-0.0236601	0.201498	1
23114	1747_5	Leg predicted mass (right)	Hair colour (natural	0.0001	63	0.049066	0.185267	0.987457
23114	1747_5	Leg predicted mass (right)	Hair colour (natural	0.001	435	0.0319471	0.146778	0.998371
23117	1727	Leg fat-free mass (left)	Ease of skin tanning	1e-05	6	0.0540104	0.176415	0.481884
23117	1727	Leg fat-free mass (left)	Ease of skin tanning	0.0001	58	-0.118651	0.26723	0.894115
23117	1727	Leg fat-free mass (left)	Ease of skin tanning	0.001	422	-0.110065	0.185587	0.890647
23117	1747_5	Leg fat-free mass (left)	Hair colour (natural	1e-05	6	-0.0302344	0.133224	0.452508
23117	1747_5	Leg fat-free mass (left)	Hair colour (natural	0.0001	58	-0.0504449	0.243241	0.998894
23117	1747_5	Leg fat-free mass (left)	Hair colour (natural	0.001	422	0.135974	0.154297	0.676119
23118	1727	Leg predicted mass (left)	Ease of skin tanning	1e-05	7	0.0515937	0.173236	0.500211
23118	1727	Leg predicted mass (left)	Ease of skin tanning	0.0001	57	-1.5786e-15	0.355337	NA
23118	1727	Leg predicted mass (left)	Ease of skin tanning	0.001	419	0.00129207	0.184833	1
23118	1747_5	Leg predicted mass (left)	Hair colour (natural	1e-05	7	-0.0208345	0.136038	0.850676
23118	1747_5	Leg predicted mass (left)	Hair colour (natural	0.0001	57	0.0565431	0.21397	0.97515
23118	1747_5	Leg predicted mass (left)	Hair colour (natural	0.001	419	0.0806417	0.152885	0.920653
23119	1727	Arm fat percentage (right)	Ease of skin tanning	1e-05	6	0.0132654	0.222973	0.721419
23119	1727	Arm fat percentage (right)	Ease of skin tanning	0.0001	49	0.298567	0.351559	0.13326
23119	1727	Arm fat percentage (right)	Ease of skin tanning	0.001	377	0.0689029	0.354127	0.994999
23119	1747_5	Arm fat percentage (right)	Hair colour (natural	1e-05	6	-0.0364507	0.202484	0.259585
23119	1747_5	Arm fat percentage (right)	Hair colour (natural	0.0001	49	-0.455922	0.324338	0.106796
23119	1747_5	Arm fat percentage (right)	Hair colour (natural	0.001	377	-0.24801	0.252834	0.472491
23120	1727	Arm fat mass (right)	Ease of skin tanning	1e-05	8	0.121505	0.30466	0.187365
23120	1727	Arm fat mass (right)	Ease of skin tanning	0.0001	51	0.370557	0.398197	0.237181
23120	1727	Arm fat mass (right)	Ease of skin tanning	0.001	391	-0.0189693	0.294393	1
23120	1747_5	Arm fat mass (right)	Hair colour (natural	1e-05	8	-0.00859845	0.180318	1
23120	1747_5	Arm fat mass (right)	Hair colour (natural	0.0001	51	-0.0794953	0.238005	0.720454
23120	1747_5	Arm fat mass (right)	Hair colour (natural	0.001	391	-0.385749	0.29525	0.445572
23121	1727	Arm fat-free mass (right)	Ease of skin tanning	1e-05	7	0.0695055	0.235938	0.574577
23121	1727	Arm fat-free mass (right)	Ease of skin tanning	0.0001	53	-0.0705177	0.191628	0.903362
23121	1727	Arm fat-free mass (right)	Ease of skin tanning	0.001	418	-0.194357	0.195279	0.618379
23121	1747_5	Arm fat-free mass (right)	Hair colour (natural	1e-05	7	-0.0286535	0.137689	0.544777
23121	1747_5	Arm fat-free mass (right)	Hair colour (natural	0.0001	53	-0.0151018	0.226763	1
23121	1747_5	Arm fat-free mass (right)	Hair colour (natural	0.001	418	0.0371284	0.16228	0.999288
23122	1727	Arm predicted mass (right)	Ease of skin tanning	1e-05	NA	NA	NA	NA
23122	1727	Arm predicted mass (right)	Ease of skin tanning	0.0001	55	1.71391e-15	0.262245	NA
23122	1727	Arm predicted mass (right)	Ease of skin tanning	0.001	406	3.97599e-15	0.491421	1
23122	1747_5	Arm predicted mass (right)	Hair colour (natural	1e-05	NA	NA	NA	NA
23122	1747_5	Arm predicted mass (right)	Hair colour (natural	0.0001	55	0.0734261	0.256815	0.974594
23122	1747_5	Arm predicted mass (right)	Hair colour (natural	0.001	406	0.0187353	0.17403	1
23123	1727	Arm fat percentage (left)	Ease of skin tanning	1e-05	NA	NA	NA	NA
23123	1727	Arm fat percentage (left)	Ease of skin tanning	0.0001	47	0.267247	0.314532	0.197694
23123	1727	Arm fat percentage (left)	Ease of skin tanning	0.001	397	0.00830365	0.278114	1
23123	1747_5	Arm fat percentage (left)	Hair colour (natural	1e-05	NA	NA	NA	NA
23123	1747_5	Arm fat percentage (left)	Hair colour (natural	0.0001	47	-0.422078	0.365242	0.128873
23123	1747_5	Arm fat percentage (left)	Hair colour (natural	0.001	397	-0.30332	0.283808	0.43254
23124	1727	Arm fat mass (left)	Ease of skin tanning	1e-05	5	0.295838	0.336726	0.158872
23124	1727	Arm fat mass (left)	Ease of skin tanning	0.0001	62	0.222143	0.291923	0.471163
23124	1727	Arm fat mass (left)	Ease of skin tanning	0.001	406	-0.0361458	0.270137	1
23124	1747_5	Arm fat mass (left)	Hair colour (natural	1e-05	5	-0.0123487	0.173255	0.93218
23124	1747_5	Arm fat mass (left)	Hair colour (natural	0.0001	62	-0.0298128	0.254824	0.998178
23124	1747_5	Arm fat mass (left)	Hair colour (natural	0.001	406	-0.343305	0.249189	0.421055
23125	1727	Arm fat-free mass (left)	Ease of skin tanning	1e-05	7	1.7061e-15	0.127924	NA
23125	1727	Arm fat-free mass (left)	Ease of skin tanning	0.0001	47	4.71498e-15	0.272041	NA
23125	1727	Arm fat-free mass (left)	Ease of skin tanning	0.001	383	-0.150056	0.217565	0.726108
23125	1747_5	Arm fat-free mass (left)	Hair colour (natural	1e-05	7	-0.0119659	0.132731	0.737482
23125	1747_5	Arm fat-free mass (left)	Hair colour (natural	0.0001	47	-0.154274	0.261472	0.558788
23125	1747_5	Arm fat-free mass (left)	Hair colour (natural	0.001	383	-0.212869	0.23171	0.659531
23126	1727	Arm predicted mass (left)	Ease of skin tanning	1e-05	8	-0.0103013	0.238995	0.999966
23126	1727	Arm predicted mass (left)	Ease of skin tanning	0.0001	65	-0.0194501	0.215538	1
23126	1727	Arm predicted mass (left)	Ease of skin tanning	0.001	426	-0.229993	0.207442	0.528306
23126	1747_5	Arm predicted mass (left)	Hair colour (natural	1e-05	8	-0.0295662	0.136613	0.407679
23126	1747_5	Arm predicted mass (left)	Hair colour (natural	0.0001	65	-0.079267	0.231991	0.959305
23126	1747_5	Arm predicted mass (left)	Hair colour (natural	0.001	426	-0.0851746	0.167334	0.909969
23129	1727	Trunk fat-free mass	Ease of skin tanning	1e-05	9	0.00767465	0.146182	0.999959
23129	1727	Trunk fat-free mass	Ease of skin tanning	0.0001	52	0.0622003	0.171098	0.661358
23129	1727	Trunk fat-free mass	Ease of skin tanning	0.001	419	-0.194474	0.184466	0.506498
23129	1747_5	Trunk fat-free mass	Hair colour (natural	1e-05	9	-0.0467471	0.204984	0.772708
23129	1747_5	Trunk fat-free mass	Hair colour (natural	0.0001	52	0.0394942	0.285633	0.999417
23129	1747_5	Trunk fat-free mass	Hair colour (natural	0.001	419	0.00719664	0.166102	1
23130	1727	Trunk predicted mass	Ease of skin tanning	1e-05	7	-0.00504895	0.1458	1
23130	1727	Trunk predicted mass	Ease of skin tanning	0.0001	51	0.0609391	0.16892	0.669478
23130	1727	Trunk predicted mass	Ease of skin tanning	0.001	422	-0.148513	0.18401	0.724749
23130	1747_5	Trunk predicted mass	Hair colour (natural	1e-05	7	-0.00314116	0.149992	1
23130	1747_5	Trunk predicted mass	Hair colour (natural	0.0001	51	-0.0170375	0.245048	1
23130	1747_5	Trunk predicted mass	Hair colour (natural	0.001	422	0.0157912	0.212796	1
30100	1727	Mean platelet (thrombocyte) volume	Ease of skin tanning	1e-05	30	-0.0329509	0.0592252	0.863113
30100	1727	Mean platelet (thrombocyte) volume	Ease of skin tanning	0.0001	83	-0.019231	0.0489073	0.983149
30100	1727	Mean platelet (thrombocyte) volume	Ease of skin tanning	0.001	426	-0.00895434	0.0485476	0.99628
30100	1747_5	Mean platelet (thrombocyte) volume	Hair colour (natural	1e-05	30	-0.111225	0.0547687	0.255842
30100	1747_5	Mean platelet (thrombocyte) volume	Hair colour (natural	0.0001	83	-0.0875997	0.045566	0.269298
30100	1747_5	Mean platelet (thrombocyte) volume	Hair colour (natural	0.001	426	-0.0731772	0.040911	0.303713
30300	1727	High light scatter reticulocyte count	Ease of skin tanning	1e-05	8	-0.0704159	0.0958576	0.216014
30300	1727	High light scatter reticulocyte count	Ease of skin tanning	0.0001	65	-0.208046	0.116563	0.116023
30300	1727	High light scatter reticulocyte count	Ease of skin tanning	0.001	399	-0.16356	0.104808	0.281791
30300	1747_5	High light scatter reticulocyte count	Hair colour (natural	1e-05	8	-0.0651378	0.121531	0.83964
30300	1747_5	High light scatter reticulocyte count	Hair colour (natural	0.0001	65	-0.0353104	0.0995726	0.98132
30300	1747_5	High light scatter reticulocyte count	Hair colour (natural	0.001	399	0.0244809	0.0908832	0.994455
30600	1727	Albumin	Ease of skin tanning	1e-05	11	0.0764721	0.126063	0.88476
30600	1727	Albumin	Ease of skin tanning	0.0001	65	0.0677108	0.132338	0.971414
30600	1727	Albumin	Ease of skin tanning	0.001	375	-0.00936626	0.135593	0.982734
30600	1747_5	Albumin	Hair colour (natural	1e-05	11	0.0792	0.106998	0.704216
30600	1747_5	Albumin	Hair colour (natural	0.0001	65	0.0739676	0.112146	0.779487
30600	1747_5	Albumin	Hair colour (natural	0.001	375	0.108811	0.12244	0.679139
30870	1727	Triglycerides	Ease of skin tanning	1e-05	14	0.0143234	0.0499185	0.998448
30870	1727	Triglycerides	Ease of skin tanning	0.0001	60	-0.035581	0.0485697	0.791152
30870	1727	Triglycerides	Ease of skin tanning	0.001	362	-0.0305867	0.0498516	0.879622
30870	1747_5	Triglycerides	Hair colour (natural	1e-05	14	-0.025804	0.0505587	0.903495
30870	1747_5	Triglycerides	Hair colour (natural	0.0001	60	-0.0113942	0.0468669	0.998763
30870	1747_5	Triglycerides	Hair colour (natural	0.001	362	-0.0168855	0.04541	0.988574
30890	1727	Vitamin D	Ease of skin tanning	1e-05	5	-0.00488404	0.119574	0.984777
30890	1727	Vitamin D	Ease of skin tanning	0.0001	47	-0.0290003	0.147983	0.964643
30890	1727	Vitamin D	Ease of skin tanning	0.001	369	-0.04873	0.156347	0.947667
30890	1747_5	Vitamin D	Hair colour (natural	1e-05	5	-0.0065602	0.0975081	0.971128
30890	1747_5	Vitamin D	Hair colour (natural	0.0001	47	-0.0175045	0.134213	0.945961
30890	1747_5	Vitamin D	Hair colour (natural	0.001	369	-0.0401901	0.144161	0.922937

### Sheet: Table S14-nc CSA results 5
Table S14	Results of negative control study in Central/South Asians across three XMR variants (sigma12f=0, dt unmodeled 1, dt unmodeled 2) under the IV selection threshold 5e-5
column description:
exposure: phecode of the exposure
outcome: phecode of the outcome
exposure_name: description of the exposure
outcome_name: description of the outcome
exp_N1: sample size of the exposure trait in the auxiliary population
exp_N2: sample size of the exposure trait in the target population
method: specify the correponding XMR variant
nIV: number of IVs used
beta: causal effect estimate
beta.se: standard error of the causal effect estimate
beta.pvalue: p-value of the causal effect estimate
tau.sq: the (3,3) element in the estimated covariance of the causal inference mudule; variance of SNP's direct effect on outcome alpha_j
sigmax11: the (1,1) element in the estimated covariance of the causal inference mudule; variance of SNP's latent true effect on the auxiliary exposure gamma_1,j
sigmax12: the (1,2) element in the estimated covariance of the causal inference mudule; covariance of gamma_1,j and gamma_2,j
sigmax22: the (2,2) element in the estimated covariance of the causal inference mudule; variance of SNP's latent true effect on the target exposure gamma_2,j
IVsignal.sum: total IV strength
nvalid: number of valid IVs detected by the XMR variant
pi0: The probability of IVs to be valid
Threshold: IV selection threshold
Threshold_modified: modified threshold used in the fitting algorithm
exposure	outcome	exposure_name	outcome_name	exp_N1	exp_N2	method	nIV	beta	beta.se	beta.pvalue	tau.sq	sigmax11	sigmax12	sigmax22	IVsignal.sum	nvalid	pi0	Threshold	Threshold_modified
30600	1727	Albumin	Ease of skin tanning	367192	7694	XMR (sigma12f=0)	885	0.0231	0.0551642	0.67575	1.85998e-05	7.69381e-05	0	0.000599813	0.0517608	84.6446	0.0956436	5e-05	7.28137e-07
30870	1727	Triglycerides	Ease of skin tanning	400639	8415	XMR (sigma12f=0)	1157	0.0018	0.0225112	0.93474	3.02527e-05	0.000108008	0	0.00067249	0.070668	103.042	0.0890595	5e-05	7.32179e-07
30890	1727	Vitamin D	Ease of skin tanning	383324	7380	XMR (sigma12f=0)	420	0.022	0.105886	0.83528	1.99945e-05	9.65134e-05	0	0.000512753	0.0134778	26.0334	0.0619843	5e-05	5.95911e-07
20015	1727	Sitting height	Ease of skin tanning	419233	8649	XMR (sigma12f=0)	2620	-0.0492	0.0351217	0.16159	1.9323e-05	8.03664e-05	0	0.000547875	0.19593	350.022	0.133596	5e-05	7.02362e-07
21002	1727	Weight	Ease of skin tanning	419316	8771	XMR (sigma12f=0)	2143	0.0211	0.0562753	0.70765	3.85695e-05	5.37615e-05	0	0.000500664	0.0570544	112.913	0.052689	5e-05	7.25233e-07
23098	1727	Weight	Ease of skin tanning	413194	8658	XMR (sigma12f=0)	2052	0	0.000504042	0.94442	4.79305e-05	5.10069e-05	0	0.000491274	0.0581174	116.896	0.0569668	5e-05	7.28155e-07
23099	1727	Body fat percentage	Ease of skin tanning	412960	8654	XMR (sigma12f=0)	1677	0.1494	0.0843327	0.076372	2.65653e-05	3.51749e-05	0	0.000488317	0.0327542	66.5458	0.0396815	5e-05	7.28331e-07
23100	1727	Whole body fat mass	Ease of skin tanning	412524	8645	XMR (sigma12f=0)	2006	0.1198	0.0813392	0.14085	2.86301e-05	4.82354e-05	0	0.000467912	0.0360066	76.3757	0.0380736	5e-05	7.28357e-07
23101	1727	Whole body fat-free mass	Ease of skin tanning	413158	8658	XMR (sigma12f=0)	2315	0.0763	0.0530947	0.1507	6.04013e-05	5.77178e-05	0	0.00054425	0.107165	194.272	0.0839186	5e-05	7.28302e-07
23102	1727	Whole body water mass	Ease of skin tanning	413190	8658	XMR (sigma12f=0)	2269	0.0677	0.0547257	0.21593	6.53652e-05	5.53419e-05	0	0.000536506	0.106166	195.07	0.0859719	5e-05	7.28171e-07
23105	1727	Basal metabolic rate	Ease of skin tanning	413178	8658	XMR (sigma12f=0)	2278	0.0625	0.0579335	0.28079	7.07929e-05	5.30574e-05	0	0.000522452	0.0984105	185.733	0.0815332	5e-05	7.2822e-07
23106	1727	Impedance of whole body	Ease of skin tanning	413153	8654	XMR (sigma12f=0)	2007	-0.0996	0.0672257	0.1383	3.22544e-05	4.93774e-05	0	0.000487615	0.0712007	143.178	0.0713392	5e-05	7.27545e-07
23109	1727	Impedance of arm (right)	Ease of skin tanning	413141	8658	XMR (sigma12f=0)	1967	0.0357	0.0481525	0.458	4.57553e-05	4.1331e-05	0	0.000534955	0.0691199	127.497	0.0648179	5e-05	7.28371e-07
23110	1727	Impedance of arm (left)	Ease of skin tanning	413157	8658	XMR (sigma12f=0)	1822	0.0005	0.00397639	0.89432	3.67084e-05	3.93722e-05	0	0.000499781	0.0648966	127.797	0.0701413	5e-05	7.28306e-07
23113	1727	Leg fat-free mass (right)	Ease of skin tanning	413147	8658	XMR (sigma12f=0)	2200	0.0845	0.0539225	0.11711	4.09918e-05	5.28707e-05	0	0.000542095	0.0988154	180.198	0.081908	5e-05	7.28346e-07
23114	1727	Leg predicted mass (right)	Ease of skin tanning	413146	8658	XMR (sigma12f=0)	2230	0.0838	0.053557	0.11764	4.57614e-05	5.11413e-05	0	0.000530819	0.101513	189.077	0.0847881	5e-05	7.2835e-07
23117	1727	Leg fat-free mass (left)	Ease of skin tanning	413118	8658	XMR (sigma12f=0)	2237	0.0801	0.0575279	0.1636	5.35822e-05	5.12881e-05	0	0.000519872	0.0918586	174.701	0.0780963	5e-05	7.28464e-07
23118	1727	Leg predicted mass (left)	Ease of skin tanning	413113	8658	XMR (sigma12f=0)	2150	0.1045	0.0578636	0.070949	4.39365e-05	5.60434e-05	0	0.000520575	0.08589	163.05	0.0758374	5e-05	7.28485e-07
23119	1727	Arm fat percentage (right)	Ease of skin tanning	413107	8658	XMR (sigma12f=0)	1636	0.1838	0.0836413	0.027984	4.68548e-05	3.85356e-05	0	0.000554463	0.0379027	67.5254	0.0412747	5e-05	7.28509e-07
23120	1727	Arm fat mass (right)	Ease of skin tanning	413080	8658	XMR (sigma12f=0)	1800	0.1267	0.0901214	0.15978	3.54368e-05	5.60085e-05	0	0.000455934	0.0321394	69.7518	0.038751	5e-05	7.28619e-07
23121	1727	Arm fat-free mass (right)	Ease of skin tanning	413074	8658	XMR (sigma12f=0)	2082	0.0168	0.0497746	0.73541	6.11071e-05	4.70905e-05	0	0.000519047	0.0836229	158.845	0.0762942	5e-05	7.28644e-07
23122	1727	Arm predicted mass (right)	Ease of skin tanning	413067	8657	XMR (sigma12f=0)	2077	0.0248	0.0545006	0.64871	5.62926e-05	5.93899e-05	0	0.000504535	0.0795292	155.514	0.0748745	5e-05	7.28478e-07
23123	1727	Arm fat percentage (left)	Ease of skin tanning	413046	8657	XMR (sigma12f=0)	1640	0.1487	0.0807504	0.065491	3.44141e-05	3.97065e-05	0	0.000530316	0.039255	73.3696	0.0447375	5e-05	7.28563e-07
23124	1727	Arm fat mass (left)	Ease of skin tanning	413007	8656	XMR (sigma12f=0)	1827	0.1651	0.0852117	0.052692	4.80205e-05	5.47564e-05	0	0.000487116	0.0360078	72.9501	0.0399289	5e-05	7.28528e-07
23125	1727	Arm fat-free mass (left)	Ease of skin tanning	412998	8655	XMR (sigma12f=0)	2099	0.0381	0.0605968	0.52911	5.50906e-05	5.95106e-05	0	0.00049594	0.0763451	152.012	0.0724212	5e-05	7.2837e-07
23126	1727	Arm predicted mass (left)	Ease of skin tanning	412983	8654	XMR (sigma12f=0)	2116	-0.0092	0.0454763	0.84009	3.75454e-05	5.75988e-05	0	0.00051518	0.0759972	145.803	0.0689052	5e-05	7.28237e-07
23129	1727	Trunk fat-free mass	Ease of skin tanning	412844	8652	XMR (sigma12f=0)	2183	0.0359	0.052921	0.49696	5.87181e-05	7.00525e-05	0	0.00053322	0.0967671	178.887	0.0819455	5e-05	7.28414e-07
23130	1727	Trunk predicted mass	Ease of skin tanning	412802	8649	XMR (sigma12f=0)	2170	0.0405	0.0538778	0.45192	5.7827e-05	7.13886e-05	0	0.000536272	0.0960415	176.568	0.0813679	5e-05	7.28002e-07
30100	1727	Mean platelet (thrombocyte) volume	Ease of skin tanning	407987	8532	XMR (sigma12f=0)	1651	-0.0116	0.0305243	0.70446	1.79494e-05	0.000137558	0	0.000654257	0.197226	290.689	0.176068	5e-05	7.24835e-07
30300	1727	High light scatter reticulocyte count	Ease of skin tanning	401345	8315	XMR (sigma12f=0)	1337	-0.0361	0.0503974	0.47424	3.49451e-05	0.000109783	0	0.00052747	0.0817707	152.091	0.113755	5e-05	7.09298e-07
3062	1727	Forced vital capacity (FVC)	Ease of skin tanning	383471	8080	XMR (sigma12f=0)	1359	-0.1122	0.0737133	0.12782	1.91214e-05	5.37718e-05	0	0.000460048	0.0428775	91.9432	0.067655	5e-05	7.3755e-07
3063	1727	Forced expiratory volume in 1-second (FEV1)	Ease of skin tanning	383471	8080	XMR (sigma12f=0)	1268	-0.1714	0.0758961	0.023948	2.61597e-05	4.88471e-05	0	0.000497912	0.0420933	83.4323	0.0657983	5e-05	7.3755e-07
3064	1727	Peak expiratory flow (PEF)	Ease of skin tanning	383471	8080	XMR (sigma12f=0)	666	-0.1485	0.223423	0.50617	9.27679e-05	4.34077e-05	0	0.000287109	0.00763286	24.6686	0.0370399	5e-05	7.3755e-07
50	1727	Standing height	Ease of skin tanning	419596	8657	XMR (sigma12f=0)	2983	-0.0261	0.0293297	0.37351	1.28361e-05	8.60783e-05	0	0.000545263	0.269086	481.981	0.161576	5e-05	7.02459e-07
51	1727	Seated height	Ease of skin tanning	419245	8649	XMR (sigma12f=0)	1851	-0.0273	0.0379443	0.47135	1.92693e-05	7.87057e-05	0	0.000548113	0.112445	201.983	0.109121	5e-05	7.02315e-07
30600	1747_5	Albumin	Hair colour (natural	367192	7694	XMR (sigma12f=0)	885	-0.0098	0.0525076	0.85256	2.88764e-05	7.63608e-05	0	0.000601591	0.0523245	85.311	0.0963967	5e-05	7.28137e-07
30870	1747_5	Triglycerides	Hair colour (natural	400639	8415	XMR (sigma12f=0)	1157	-0.0439	0.0539459	0.41535	4.07394e-05	0.000107449	0	0.000669545	0.0710804	103.872	0.089777	5e-05	7.32179e-07
30890	1747_5	Vitamin D	Hair colour (natural	383324	7380	XMR (sigma12f=0)	420	0.002	0.0364107	0.95675	1.62059e-05	9.72337e-05	0	0.000516245	0.0134912	25.8137	0.0614613	5e-05	5.95911e-07
20015	1747_5	Sitting height	Hair colour (natural	419233	8649	XMR (sigma12f=0)	2620	0.0015	0.00952052	0.87249	2.09032e-05	8.02495e-05	0	0.000550924	0.196419	349.963	0.133574	5e-05	7.02362e-07
21002	1747_5	Weight	Hair colour (natural	419316	8771	XMR (sigma12f=0)	2143	0.004	0.0191043	0.83577	2.96055e-05	5.4817e-05	0	0.000496689	0.0553874	110.359	0.0514974	5e-05	7.25233e-07
23098	1747_5	Weight	Hair colour (natural	413194	8658	XMR (sigma12f=0)	2052	0.0053	0.0227027	0.81455	2.56757e-05	5.22793e-05	0	0.000486295	0.0559173	113.754	0.0554357	5e-05	7.28155e-07
23099	1747_5	Body fat percentage	Hair colour (natural	412960	8654	XMR (sigma12f=0)	1677	-0.1038	0.0957559	0.27826	5.03568e-05	3.66082e-05	0	0.000466443	0.0316272	65.4441	0.0390245	5e-05	7.28331e-07
23100	1747_5	Whole body fat mass	Hair colour (natural	412524	8645	XMR (sigma12f=0)	2006	-0.0476	0.0833456	0.5677	3.09129e-05	4.86945e-05	0	0.000463941	0.0357939	76.1724	0.0379723	5e-05	7.28357e-07
23101	1747_5	Whole body fat-free mass	Hair colour (natural	413158	8658	XMR (sigma12f=0)	2315	-0.0012	0.0111395	0.91447	1.80374e-05	5.84005e-05	0	0.000543868	0.106333	192.902	0.0833269	5e-05	7.28302e-07
23102	1747_5	Whole body water mass	Hair colour (natural	413190	8658	XMR (sigma12f=0)	2269	0.0147	0.0386454	0.70335	1.59438e-05	5.62337e-05	0	0.000536539	0.104758	192.671	0.0849147	5e-05	7.28171e-07
23105	1747_5	Basal metabolic rate	Hair colour (natural	413178	8658	XMR (sigma12f=0)	2278	0.0183	0.0422659	0.66587	1.78065e-05	5.36181e-05	0	0.00052248	0.0973018	184.075	0.0808056	5e-05	7.2822e-07
23106	1747_5	Impedance of whole body	Hair colour (natural	413153	8654	XMR (sigma12f=0)	2007	-0.0758	0.0546044	0.16515	1.20038e-05	4.94564e-05	0	0.000486464	0.0703128	142.375	0.0709394	5e-05	7.27545e-07
23109	1747_5	Impedance of arm (right)	Hair colour (natural	413141	8658	XMR (sigma12f=0)	1967	-0.0636	0.0597158	0.28694	2.9921e-05	4.20344e-05	0	0.000529784	0.0681981	126.946	0.0645381	5e-05	7.28371e-07
23110	1747_5	Impedance of arm (left)	Hair colour (natural	413157	8658	XMR (sigma12f=0)	1822	-0.1167	0.0599033	0.051423	3.65135e-05	4.01219e-05	0	0.000494188	0.0633204	126.083	0.0692006	5e-05	7.28306e-07
23113	1747_5	Leg fat-free mass (right)	Hair colour (natural	413147	8658	XMR (sigma12f=0)	2200	0.0057	0.0235371	0.80749	1.48582e-05	5.33289e-05	0	0.000543256	0.0980157	178.371	0.0810778	5e-05	7.28346e-07
23114	1747_5	Leg predicted mass (right)	Hair colour (natural	413146	8658	XMR (sigma12f=0)	2230	0.0076	0.0272265	0.78078	1.35699e-05	5.15015e-05	0	0.000532255	0.100872	187.443	0.0840553	5e-05	7.2835e-07
23117	1747_5	Leg fat-free mass (left)	Hair colour (natural	413118	8658	XMR (sigma12f=0)	2237	-0.0151	0.0447795	0.73657	1.67086e-05	5.18621e-05	0	0.000519072	0.0908191	172.951	0.0773139	5e-05	7.28464e-07
23118	1747_5	Leg predicted mass (left)	Hair colour (natural	413113	8658	XMR (sigma12f=0)	2150	-0.0331	0.0497045	0.50545	1.75583e-05	5.64655e-05	0	0.000519087	0.085222	162.071	0.0753819	5e-05	7.28485e-07
23119	1747_5	Arm fat percentage (right)	Hair colour (natural	413107	8658	XMR (sigma12f=0)	1636	-0.0947	0.0767413	0.21705	3.80428e-05	3.87181e-05	0	0.000553562	0.0379209	67.6012	0.0413211	5e-05	7.28509e-07
23120	1747_5	Arm fat mass (right)	Hair colour (natural	413080	8658	XMR (sigma12f=0)	1800	-0.0573	0.0843658	0.49731	2.40141e-05	5.61524e-05	0	0.000454191	0.0320207	69.7401	0.0387445	5e-05	7.28619e-07
23121	1747_5	Arm fat-free mass (right)	Hair colour (natural	413074	8658	XMR (sigma12f=0)	2082	0.0314	0.0494618	0.52501	1.88618e-05	4.7569e-05	0	0.000520947	0.0828556	157.159	0.0754848	5e-05	7.28644e-07
23122	1747_5	Arm predicted mass (right)	Hair colour (natural	413067	8657	XMR (sigma12f=0)	2077	0.0175	0.048107	0.71528	2.43811e-05	5.99586e-05	0	0.000505409	0.0789562	154.167	0.074226	5e-05	7.28478e-07
23123	1747_5	Arm fat percentage (left)	Hair colour (natural	413046	8657	XMR (sigma12f=0)	1640	-0.0897	0.0776888	0.24823	3.7413e-05	4.01361e-05	0	0.000523577	0.0387885	73.1342	0.0445941	5e-05	7.28563e-07
23124	1747_5	Arm fat mass (left)	Hair colour (natural	413007	8656	XMR (sigma12f=0)	1827	-0.04	0.0758214	0.59821	2.24066e-05	5.51e-05	0	0.000489751	0.0359159	72.4889	0.0396765	5e-05	7.28528e-07
23125	1747_5	Arm fat-free mass (left)	Hair colour (natural	412998	8655	XMR (sigma12f=0)	2099	0.0392	0.0508358	0.4407	1.94793e-05	6.00143e-05	0	0.000494762	0.0756313	151.064	0.0719697	5e-05	7.2837e-07
23126	1747_5	Arm predicted mass (left)	Hair colour (natural	412983	8654	XMR (sigma12f=0)	2116	0.038	0.0470135	0.41905	2.35113e-05	5.81504e-05	0	0.000511438	0.0748228	144.707	0.0683869	5e-05	7.28237e-07
23129	1747_5	Trunk fat-free mass	Hair colour (natural	412844	8652	XMR (sigma12f=0)	2183	0.0095	0.0375711	0.80003	2.02697e-05	7.09489e-05	0	0.000532685	0.0955679	176.942	0.0810543	5e-05	7.28414e-07
23130	1747_5	Trunk predicted mass	Hair colour (natural	412802	8649	XMR (sigma12f=0)	2170	0.0043	0.0258227	0.86903	1.95593e-05	7.22123e-05	0	0.000535042	0.0948935	174.904	0.0806011	5e-05	7.28002e-07
30100	1747_5	Mean platelet (thrombocyte) volume	Hair colour (natural	407987	8532	XMR (sigma12f=0)	1651	-0.0255	0.0287387	0.37583	1.35693e-05	0.000137829	0	0.000653737	0.196644	290.106	0.175715	5e-05	7.24835e-07
30300	1747_5	High light scatter reticulocyte count	Hair colour (natural	401345	8315	XMR (sigma12f=0)	1337	0.0297	0.0481694	0.53693	2.60682e-05	0.000109271	0	0.000526986	0.0821644	152.841	0.114316	5e-05	7.09298e-07
3062	1747_5	Forced vital capacity (FVC)	Hair colour (natural	383471	8080	XMR (sigma12f=0)	1359	0.0552	0.0712661	0.43821	4.18007e-05	5.38655e-05	0	0.000461768	0.0427481	91.5239	0.0673465	5e-05	7.3755e-07
3063	1747_5	Forced expiratory volume in 1-second (FEV1)	Hair colour (natural	383471	8080	XMR (sigma12f=0)	1268	0.143	0.0762793	0.060866	4.83892e-05	4.86648e-05	0	0.000493479	0.0421481	84.3215	0.0664996	5e-05	7.3755e-07
3064	1747_5	Peak expiratory flow (PEF)	Hair colour (natural	383471	8080	XMR (sigma12f=0)	666	-0.0527	0.195945	0.7878	9.0966e-05	4.33499e-05	0	0.000288716	0.00779871	24.9228	0.0374216	5e-05	7.3755e-07
50	1747_5	Standing height	Hair colour (natural	419596	8657	XMR (sigma12f=0)	2983	0.0001	0.00143189	0.93628	1.51351e-05	8.47468e-05	0	0.000546324	0.271953	487.082	0.163286	5e-05	7.02459e-07
51	1747_5	Seated height	Hair colour (natural	419245	8649	XMR (sigma12f=0)	1851	0.027	0.04031	0.50331	1.29994e-05	7.92918e-05	0	0.000550301	0.112026	200.535	0.108338	5e-05	7.02315e-07
30600	1727	Albumin	Ease of skin tanning	367192	7694	XMR (dt unmodeled1)	885	-0.022	0.0412268	0.5929	9.49421e-06	3.37582e-05	6.01659e-05	0.000278965	0.12227	282.044	0.318694	5e-05	5e-05
30870	1727	Triglycerides	Ease of skin tanning	400639	8415	XMR (dt unmodeled1)	1157	-0.0294	0.040259	0.46556	1.82517e-05	5.34745e-05	8.74408e-05	0.000315129	0.125872	272.221	0.235282	5e-05	5e-05
30890	1727	Vitamin D	Ease of skin tanning	383324	7380	XMR (dt unmodeled1)	420	-0.0064	0.0680752	0.92544	1.95904e-05	6.92644e-05	8.61602e-05	0.000350807	0.0221454	48.7845	0.116154	5e-05	5e-05
20015	1727	Sitting height	Ease of skin tanning	419233	8649	XMR (dt unmodeled1)	2620	-0.0544	0.0235569	0.020816	9.99596e-06	3.55666e-05	5.40544e-05	0.000292814	0.398495	1057.18	0.403502	5e-05	5e-05
21002	1727	Weight	Ease of skin tanning	419316	8771	XMR (dt unmodeled1)	2143	-0.0062	0.0219224	0.77782	6.24668e-06	4.54939e-06	1.05137e-05	0.000151179	0.335367	1806.9	0.843165	5e-05	5e-05
23098	1727	Weight	Ease of skin tanning	413194	8658	XMR (dt unmodeled1)	2052	-0.0219	0.0253357	0.38747	6.20745e-06	5.06146e-06	1.11648e-05	0.000156683	0.328482	1697.65	0.827314	5e-05	5e-05
23099	1727	Body fat percentage	Ease of skin tanning	412960	8654	XMR (dt unmodeled1)	1677	0.0145	0.0290237	0.61828	5.3281e-06	2.03574e-06	5.56058e-06	0.000131583	0.250549	1676.58	0.999748	5e-05	5e-05
23100	1727	Whole body fat mass	Ease of skin tanning	412524	8645	XMR (dt unmodeled1)	2006	-0.0017	0.0129582	0.8965	5.20669e-06	2.17981e-06	5.98024e-06	0.000129704	0.296791	2005.31	0.999656	5e-05	5e-05
23101	1727	Whole body fat-free mass	Ease of skin tanning	413158	8658	XMR (dt unmodeled1)	2315	0.0259	0.0266492	0.33181	1.80146e-05	1.43982e-05	2.66796e-05	0.000220239	0.339151	1166.49	0.503881	5e-05	5e-05
23102	1727	Whole body water mass	Ease of skin tanning	413190	8658	XMR (dt unmodeled1)	2269	0.0301	0.0268501	0.26199	1.98671e-05	1.37362e-05	2.57095e-05	0.000212656	0.340091	1204.88	0.531018	5e-05	5e-05
23105	1727	Basal metabolic rate	Ease of skin tanning	413178	8658	XMR (dt unmodeled1)	2278	0.0181	0.0254398	0.47674	1.67254e-05	1.0868e-05	2.02168e-05	0.000201891	0.35729	1385.51	0.608212	5e-05	5e-05
23106	1727	Impedance of whole body	Ease of skin tanning	413153	8654	XMR (dt unmodeled1)	2007	-0.0558	0.0264994	0.035126	5.46316e-06	8.2364e-06	1.72261e-05	0.000175986	0.313441	1340.74	0.668034	5e-05	5e-05
23109	1727	Impedance of arm (right)	Ease of skin tanning	413141	8658	XMR (dt unmodeled1)	1967	-0.046	0.0278726	0.099058	1.10643e-05	6.52563e-06	1.36175e-05	0.000169813	0.300431	1394.56	0.70898	5e-05	5e-05
23110	1727	Impedance of arm (left)	Ease of skin tanning	413157	8658	XMR (dt unmodeled1)	1822	-0.056	0.0287896	0.051736	6.84988e-06	7.98439e-06	1.92688e-05	0.000151478	0.257078	1116.36	0.61271	5e-05	5e-05
23113	1727	Leg fat-free mass (right)	Ease of skin tanning	413147	8658	XMR (dt unmodeled1)	2200	0.0435	0.0282593	0.12365	1.52988e-05	1.4928e-05	2.52775e-05	0.000237005	0.304114	1013.98	0.460901	5e-05	5e-05
23114	1727	Leg predicted mass (right)	Ease of skin tanning	413146	8658	XMR (dt unmodeled1)	2230	0.0442	0.0271715	0.10361	1.28684e-05	1.35942e-05	2.28059e-05	0.000225389	0.32225	1142.29	0.512239	5e-05	5e-05
23117	1727	Leg fat-free mass (left)	Ease of skin tanning	413118	8658	XMR (dt unmodeled1)	2237	0.012	0.0259449	0.64314	1.49031e-05	1.17868e-05	2.09458e-05	0.000214307	0.32337	1197.89	0.53549	5e-05	5e-05
23118	1727	Leg predicted mass (left)	Ease of skin tanning	413113	8658	XMR (dt unmodeled1)	2150	0.0362	0.0288165	0.20928	1.48512e-05	1.40198e-05	2.60575e-05	0.000212097	0.296124	1041.26	0.484307	5e-05	5e-05
23119	1727	Arm fat percentage (right)	Ease of skin tanning	413107	8658	XMR (dt unmodeled1)	1636	0.0776	0.0307103	0.011464	4.03843e-06	1.97029e-06	5.5657e-06	0.000129141	0.241448	1635.15	0.99948	5e-05	5e-05
23120	1727	Arm fat mass (right)	Ease of skin tanning	413080	8658	XMR (dt unmodeled1)	1800	0.044	0.0336952	0.19181	9.54313e-06	6.99685e-06	1.53875e-05	0.000167352	0.218051	963.566	0.535314	5e-05	5e-05
23121	1727	Arm fat-free mass (right)	Ease of skin tanning	413074	8658	XMR (dt unmodeled1)	2082	0.0048	0.0215163	0.82287	1.48199e-05	8.9216e-06	1.6797e-05	0.000189163	0.324249	1360.77	0.65359	5e-05	5e-05
23122	1727	Arm predicted mass (right)	Ease of skin tanning	413067	8657	XMR (dt unmodeled1)	2077	0.024	0.0255141	0.34655	8.75677e-06	9.67652e-06	1.83333e-05	0.000191288	0.336875	1375.27	0.662142	5e-05	5e-05
23123	1727	Arm fat percentage (left)	Ease of skin tanning	413046	8657	XMR (dt unmodeled1)	1640	0.0846	0.0309505	0.0062421	6.91198e-06	2.2905e-06	6.18977e-06	0.00012857	0.245125	1635.79	0.997432	5e-05	5e-05
23124	1727	Arm fat mass (left)	Ease of skin tanning	413007	8656	XMR (dt unmodeled1)	1827	0.0419	0.0320277	0.19046	1.14209e-05	5.61963e-06	1.33646e-05	0.000153658	0.239246	1157.82	0.633727	5e-05	5e-05
23125	1727	Arm fat-free mass (left)	Ease of skin tanning	412998	8655	XMR (dt unmodeled1)	2099	0.0173	0.0265456	0.51566	1.05737e-05	1.15521e-05	2.18786e-05	0.000190641	0.313529	1230.07	0.586027	5e-05	5e-05
23126	1727	Arm predicted mass (left)	Ease of skin tanning	412983	8654	XMR (dt unmodeled1)	2116	0.006	0.0223118	0.78699	9.43201e-06	1.01156e-05	2.03398e-05	0.000188388	0.322586	1279.46	0.604658	5e-05	5e-05
23129	1727	Trunk fat-free mass	Ease of skin tanning	412844	8652	XMR (dt unmodeled1)	2183	-0.0014	0.0112262	0.8982	2.01735e-05	1.69204e-05	3.08062e-05	0.000213395	0.318998	1091.87	0.500169	5e-05	5e-05
23130	1727	Trunk predicted mass	Ease of skin tanning	412802	8649	XMR (dt unmodeled1)	2170	0.0016	0.0121504	0.89653	2.20263e-05	1.68002e-05	3.07596e-05	0.000214597	0.320383	1090.9	0.502719	5e-05	5e-05
30100	1727	Mean platelet (thrombocyte) volume	Ease of skin tanning	407987	8532	XMR (dt unmodeled1)	1651	-0.0051	0.0227042	0.82061	1.14343e-05	8.94225e-05	0.000126344	0.000374704	0.280465	556.01	0.336771	5e-05	5e-05
30300	1727	High light scatter reticulocyte count	Ease of skin tanning	401345	8315	XMR (dt unmodeled1)	1337	0.0008	0.00880269	0.92543	1.6511e-05	5.94559e-05	7.9989e-05	0.000299926	0.146918	364.738	0.272803	5e-05	5e-05
3062	1727	Forced vital capacity (FVC)	Ease of skin tanning	383471	8080	XMR (dt unmodeled1)	1359	-0.0677	0.0372187	0.069079	6.38283e-06	1.42234e-05	2.17475e-05	0.000229623	0.175638	609.176	0.448253	5e-05	5e-05
3063	1727	Forced expiratory volume in 1-second (FEV1)	Ease of skin tanning	383471	8080	XMR (dt unmodeled1)	1268	-0.1188	0.0406853	0.0035026	1.43803e-05	1.39713e-05	2.46772e-05	0.000216551	0.154077	519.087	0.409374	5e-05	5e-05
3064	1727	Peak expiratory flow (PEF)	Ease of skin tanning	383471	8080	XMR (dt unmodeled1)	666	-0.172	0.0668397	0.010079	5.88763e-06	1.02412e-05	1.44807e-05	0.000199544	0.0594475	240.19	0.360646	5e-05	5e-05
50	1727	Standing height	Ease of skin tanning	419596	8657	XMR (dt unmodeled1)	2983	-0.0716	0.0197604	0.00028915	7.02487e-06	3.49383e-05	5.22952e-05	0.000280696	0.548699	1548.28	0.519034	5e-05	5e-05
51	1727	Seated height	Ease of skin tanning	419245	8649	XMR (dt unmodeled1)	1851	-0.0279	0.0299201	0.35032	1.14377e-05	3.17153e-05	4.55593e-05	0.000280208	0.250573	697.646	0.376902	5e-05	5e-05
30600	1747_5	Albumin	Hair colour (natural	367192	7694	XMR (dt unmodeled1)	885	-0.0034	0.0278175	0.90141	1.52986e-05	3.39151e-05	6.02296e-05	0.000281087	0.122109	280.756	0.317238	5e-05	5e-05
30870	1747_5	Triglycerides	Hair colour (natural	400639	8415	XMR (dt unmodeled1)	1157	-0.0659	0.0412183	0.10974	3.48712e-05	5.37112e-05	8.77774e-05	0.000314231	0.125429	271.783	0.234903	5e-05	5e-05
30890	1747_5	Vitamin D	Hair colour (natural	383324	7380	XMR (dt unmodeled1)	420	-0.0364	0.0863116	0.67288	8.76158e-06	6.99485e-05	8.85234e-05	0.000348736	0.022084	48.4627	0.115387	5e-05	5e-05
20015	1747_5	Sitting height	Hair colour (natural	419233	8649	XMR (dt unmodeled1)	2620	-0.0262	0.0216896	0.22741	8.80518e-06	3.56677e-05	5.40899e-05	0.000293726	0.398393	1055.26	0.402772	5e-05	5e-05
21002	1747_5	Weight	Hair colour (natural	419316	8771	XMR (dt unmodeled1)	2143	-0.0103	0.0222499	0.64418	6.58325e-06	4.57229e-06	1.05536e-05	0.00015121	0.335101	1803.74	0.841688	5e-05	5e-05
23098	1747_5	Weight	Hair colour (natural	413194	8658	XMR (dt unmodeled1)	2052	0.0074	0.0218946	0.73623	7.00096e-06	4.97327e-06	1.09745e-05	0.000155337	0.329434	1721.6	0.838988	5e-05	5e-05
23099	1747_5	Body fat percentage	Hair colour (natural	412960	8654	XMR (dt unmodeled1)	1677	-0.052	0.0282586	0.065509	5.28487e-06	2.037e-06	5.5623e-06	0.000131516	0.250474	1676.55	0.999732	5e-05	5e-05
23100	1747_5	Whole body fat mass	Hair colour (natural	412524	8645	XMR (dt unmodeled1)	2006	-0.0234	0.0254025	0.3574	4.05217e-06	2.17991e-06	5.98203e-06	0.000129589	0.296646	2005.37	0.999686	5e-05	5e-05
23101	1747_5	Whole body fat-free mass	Hair colour (natural	413158	8658	XMR (dt unmodeled1)	2315	-0.0022	0.0132818	0.86585	6.79568e-06	1.39545e-05	2.58127e-05	0.000217547	0.342296	1196.96	0.517045	5e-05	5e-05
23102	1747_5	Whole body water mass	Hair colour (natural	413190	8658	XMR (dt unmodeled1)	2269	0.0081	0.0215375	0.70536	5.32472e-06	1.32816e-05	2.48139e-05	0.000209965	0.343309	1237.85	0.545549	5e-05	5e-05
23105	1747_5	Basal metabolic rate	Hair colour (natural	413178	8658	XMR (dt unmodeled1)	2278	0.0126	0.0221663	0.57024	5.71021e-06	1.0544e-05	1.96122e-05	0.000199509	0.359779	1417.05	0.622057	5e-05	5e-05
23106	1747_5	Impedance of whole body	Hair colour (natural	413153	8654	XMR (dt unmodeled1)	2007	-0.0149	0.0237175	0.52971	4.06802e-06	8.17992e-06	1.70921e-05	0.000175482	0.31401	1349.12	0.672208	5e-05	5e-05
23109	1747_5	Impedance of arm (right)	Hair colour (natural	413141	8658	XMR (dt unmodeled1)	1967	-0.0214	0.0249567	0.39096	4.68231e-06	6.38937e-06	1.33404e-05	0.000168684	0.301425	1413.16	0.718436	5e-05	5e-05
23110	1747_5	Impedance of arm (left)	Hair colour (natural	413157	8658	XMR (dt unmodeled1)	1822	-0.0541	0.0269123	0.044228	4.98639e-06	7.96458e-06	1.92365e-05	0.000151614	0.257032	1115.86	0.612436	5e-05	5e-05
23113	1747_5	Leg fat-free mass (right)	Hair colour (natural	413147	8658	XMR (dt unmodeled1)	2200	-0.0109	0.0237789	0.6472	5.72071e-06	1.45984e-05	2.4593e-05	0.000235408	0.306543	1033.6	0.469819	5e-05	5e-05
23114	1747_5	Leg predicted mass (right)	Hair colour (natural	413146	8658	XMR (dt unmodeled1)	2230	-0.0099	0.0228938	0.66561	6.00806e-06	1.32538e-05	2.21548e-05	0.000223474	0.324929	1166.33	0.523016	5e-05	5e-05
23117	1747_5	Leg fat-free mass (left)	Hair colour (natural	413118	8658	XMR (dt unmodeled1)	2237	-0.0388	0.0244449	0.11278	5.42269e-06	1.13075e-05	2.0036e-05	0.000211254	0.327229	1237.11	0.553024	5e-05	5e-05
23118	1747_5	Leg predicted mass (left)	Hair colour (natural	413113	8658	XMR (dt unmodeled1)	2150	-0.0304	0.0253983	0.23103	5.77068e-06	1.36266e-05	2.52175e-05	0.000210198	0.298907	1066.75	0.496164	5e-05	5e-05
23119	1747_5	Arm fat percentage (right)	Hair colour (natural	413107	8658	XMR (dt unmodeled1)	1636	-0.0031	0.0191482	0.87076	3.88696e-06	1.98061e-06	5.58612e-06	0.000129108	0.241463	1634.82	0.999281	5e-05	5e-05
23120	1747_5	Arm fat mass (right)	Hair colour (natural	413080	8658	XMR (dt unmodeled1)	1800	-0.0435	0.0305235	0.15446	7.11288e-06	7.02624e-06	1.54297e-05	0.000167474	0.218025	962.432	0.534684	5e-05	5e-05
23121	1747_5	Arm fat-free mass (right)	Hair colour (natural	413074	8658	XMR (dt unmodeled1)	2082	0.0148	0.0237864	0.53432	6.39555e-06	8.67313e-06	1.63086e-05	0.000187366	0.326211	1388.12	0.666724	5e-05	5e-05
23122	1747_5	Arm predicted mass (right)	Hair colour (natural	413067	8657	XMR (dt unmodeled1)	2077	0.0091	0.0223647	0.68554	7.74414e-06	9.52175e-06	1.7999e-05	0.000190201	0.338049	1392.24	0.670315	5e-05	5e-05
23123	1747_5	Arm fat percentage (left)	Hair colour (natural	413046	8657	XMR (dt unmodeled1)	1640	-0.0251	0.028062	0.37032	4.8707e-06	2.29063e-06	6.19775e-06	0.000128487	0.245154	1636.27	0.997727	5e-05	5e-05
23124	1747_5	Arm fat mass (left)	Hair colour (natural	413007	8656	XMR (dt unmodeled1)	1827	-0.0284	0.0291515	0.32955	8.38872e-06	5.32107e-06	1.26332e-05	0.000151583	0.242318	1204.83	0.659456	5e-05	5e-05
23125	1747_5	Arm fat-free mass (left)	Hair colour (natural	412998	8655	XMR (dt unmodeled1)	2099	0.0186	0.0244677	0.44793	7.15319e-06	1.14136e-05	2.15734e-05	0.000189715	0.314467	1242.87	0.592127	5e-05	5e-05
23126	1747_5	Arm predicted mass (left)	Hair colour (natural	412983	8654	XMR (dt unmodeled1)	2116	0.0085	0.0225934	0.70709	7.74129e-06	9.98817e-06	2.00607e-05	0.000187315	0.323473	1293.22	0.611162	5e-05	5e-05
23129	1747_5	Trunk fat-free mass	Hair colour (natural	412844	8652	XMR (dt unmodeled1)	2183	0.0202	0.0241009	0.40098	6.05671e-06	1.66388e-05	3.02577e-05	0.000212203	0.320885	1107.61	0.507381	5e-05	5e-05
23130	1747_5	Trunk predicted mass	Hair colour (natural	412802	8649	XMR (dt unmodeled1)	2170	0.0174	0.0240707	0.47061	6.75851e-06	1.65184e-05	3.01828e-05	0.000213661	0.32237	1106.44	0.509879	5e-05	5e-05
30100	1747_5	Mean platelet (thrombocyte) volume	Hair colour (natural	407987	8532	XMR (dt unmodeled1)	1651	-0.0215	0.0234005	0.35851	6.56467e-06	8.92206e-05	0.000125953	0.000373633	0.280417	557.521	0.337687	5e-05	5e-05
30300	1747_5	High light scatter reticulocyte count	Hair colour (natural	401345	8315	XMR (dt unmodeled1)	1337	0.0463	0.0363395	0.20238	1.77497e-05	5.91605e-05	7.99152e-05	0.000298782	0.147318	366.446	0.274081	5e-05	5e-05
3062	1747_5	Forced vital capacity (FVC)	Hair colour (natural	383471	8080	XMR (dt unmodeled1)	1359	0.0493	0.0349374	0.1585	1.2963e-05	1.40281e-05	2.12729e-05	0.000231065	0.176801	613.775	0.451637	5e-05	5e-05
3063	1747_5	Forced expiratory volume in 1-second (FEV1)	Hair colour (natural	383471	8080	XMR (dt unmodeled1)	1268	0.0465	0.0387753	0.23084	2.38667e-05	1.4254e-05	2.55108e-05	0.000214976	0.15207	509.182	0.401563	5e-05	5e-05
3064	1747_5	Peak expiratory flow (PEF)	Hair colour (natural	383471	8080	XMR (dt unmodeled1)	666	-0.0172	0.0619029	0.78148	2.18051e-05	1.01433e-05	1.42177e-05	0.000199728	0.0598375	242.74	0.364474	5e-05	5e-05
50	1747_5	Standing height	Hair colour (natural	419596	8657	XMR (dt unmodeled1)	2983	0.0109	0.0176836	0.53861	8.60992e-06	3.45161e-05	5.15812e-05	0.000279981	0.551446	1563.04	0.523981	5e-05	5e-05
51	1747_5	Seated height	Hair colour (natural	419245	8649	XMR (dt unmodeled1)	1851	0.0228	0.0270926	0.40101	5.57018e-06	3.14511e-05	4.5223e-05	0.000279471	0.251367	702.02	0.379265	5e-05	5e-05
30600	1727	Albumin	Ease of skin tanning	367192	7694	XMR (dt unmodeled2)	885	-0.0183	0.0432967	0.67206	1.01352e-05	4.12122e-05	7.28209e-05	0.000319248	0.107026	216.441	0.244567	5e-05	2.77409e-05
30870	1727	Triglycerides	Ease of skin tanning	400639	8415	XMR (dt unmodeled2)	1157	-0.018	0.0419165	0.66841	1.97144e-05	6.6956e-05	0.000110245	0.000356712	0.109629	206.601	0.178566	5e-05	2.53379e-05
30890	1727	Vitamin D	Ease of skin tanning	383324	7380	XMR (dt unmodeled2)	420	-0.0124	0.0767466	0.87117	1.94298e-05	7.76112e-05	9.91029e-05	0.000357279	0.0199345	41.9346	0.0998444	5e-05	3.06034e-05
20015	1727	Sitting height	Ease of skin tanning	419233	8649	XMR (dt unmodeled2)	2620	-0.054	0.0255263	0.03439	1.23445e-05	4.49839e-05	6.98343e-05	0.000328808	0.341088	777.014	0.29657	5e-05	1.83219e-05
21002	1727	Weight	Ease of skin tanning	419316	8771	XMR (dt unmodeled2)	2143	-0.0026	0.0162625	0.87234	1.57795e-05	9.77512e-06	2.76017e-05	0.000177767	0.243138	785.939	0.366747	5e-05	2.03175e-05
23098	1727	Weight	Ease of skin tanning	413194	8658	XMR (dt unmodeled2)	2052	-0.0132	0.0241682	0.58601	1.56613e-05	9.49584e-06	2.52785e-05	0.00018637	0.246614	815.304	0.397322	5e-05	2.07143e-05
23099	1727	Body fat percentage	Ease of skin tanning	412960	8654	XMR (dt unmodeled2)	1677	0.0133	0.0292273	0.65012	3.14574e-06	2.05676e-07	3.81097e-06	0.000131052	0.244042	1676.73	0.999838	5e-05	2.12946e-05
23100	1727	Whole body fat mass	Ease of skin tanning	412524	8645	XMR (dt unmodeled2)	2006	-0.0015	0.0106831	0.8853	3.31362e-06	2.88653e-07	4.19594e-06	0.00012897	0.289153	2005.67	0.999833	5e-05	2.19644e-05
23101	1727	Whole body fat-free mass	Ease of skin tanning	413158	8658	XMR (dt unmodeled2)	2315	0.0425	0.0320514	0.18472	3.13904e-05	2.21072e-05	4.32069e-05	0.000264538	0.260516	678.009	0.292876	5e-05	1.89832e-05
23102	1727	Whole body water mass	Ease of skin tanning	413190	8658	XMR (dt unmodeled2)	2269	0.0454	0.0321916	0.15873	3.3244e-05	2.09893e-05	4.16056e-05	0.000255417	0.261965	698.823	0.307987	5e-05	1.87573e-05
23105	1727	Basal metabolic rate	Ease of skin tanning	413178	8658	XMR (dt unmodeled2)	2278	0.0267	0.0305125	0.38097	2.81339e-05	1.67792e-05	3.37848e-05	0.000246396	0.276989	789.171	0.346431	5e-05	1.87984e-05
23106	1727	Impedance of whole body	Ease of skin tanning	413153	8654	XMR (dt unmodeled2)	2007	-0.0757	0.0309807	0.014536	1.03317e-05	1.35221e-05	3.40699e-05	0.000186892	0.236502	713.868	0.355689	5e-05	1.99237e-05
23109	1727	Impedance of arm (right)	Ease of skin tanning	413141	8658	XMR (dt unmodeled2)	1967	-0.0442	0.0327985	0.17753	2.13294e-05	1.08038e-05	2.82769e-05	0.000185173	0.226574	719.6	0.365836	5e-05	2.00572e-05
23110	1727	Impedance of arm (left)	Ease of skin tanning	413157	8658	XMR (dt unmodeled2)	1822	-0.0434	0.0321389	0.17711	7.77681e-06	1.23421e-05	3.78472e-05	0.000123217	0.201831	614.129	0.337063	5e-05	2.08363e-05
23113	1727	Leg fat-free mass (right)	Ease of skin tanning	413147	8658	XMR (dt unmodeled2)	2200	0.0593	0.0330366	0.072468	2.51674e-05	2.23561e-05	4.02443e-05	0.00028726	0.236263	602.825	0.274011	5e-05	1.99489e-05
23114	1727	Leg predicted mass (right)	Ease of skin tanning	413146	8658	XMR (dt unmodeled2)	2230	0.0553	0.0318671	0.082874	2.3492e-05	2.02733e-05	3.59579e-05	0.000278216	0.252147	676.506	0.303366	5e-05	1.96775e-05
23117	1727	Leg fat-free mass (left)	Ease of skin tanning	413118	8658	XMR (dt unmodeled2)	2237	0.0323	0.0332034	0.32999	2.84389e-05	1.94694e-05	3.7571e-05	0.000263606	0.24149	649.316	0.290262	5e-05	1.89527e-05
23118	1727	Leg predicted mass (left)	Ease of skin tanning	413113	8658	XMR (dt unmodeled2)	2150	0.0554	0.0344573	0.10779	2.65036e-05	2.2047e-05	4.38961e-05	0.000252076	0.223297	588.304	0.27363	5e-05	1.95714e-05
23119	1727	Arm fat percentage (right)	Ease of skin tanning	413107	8658	XMR (dt unmodeled2)	1636	0.0804	0.0312284	0.010036	2.42596e-06	1.93097e-07	3.84089e-06	0.000128636	0.235253	1635.72	0.999831	5e-05	2.08435e-05
23120	1727	Arm fat mass (right)	Ease of skin tanning	413080	8658	XMR (dt unmodeled2)	1800	0.0504	0.0393227	0.20024	9.89122e-06	1.34283e-05	4.02448e-05	0.000137443	0.148524	420.361	0.233534	5e-05	2.14053e-05
23121	1727	Arm fat-free mass (right)	Ease of skin tanning	413074	8658	XMR (dt unmodeled2)	2082	0.0149	0.0302752	0.6223	2.3464e-05	1.37227e-05	2.89161e-05	0.000230576	0.253328	767.073	0.368431	5e-05	2.00249e-05
23122	1727	Arm predicted mass (right)	Ease of skin tanning	413067	8657	XMR (dt unmodeled2)	2077	0.0276	0.0317099	0.38455	1.88398e-05	1.7595e-05	3.64522e-05	0.000233641	0.242552	690.624	0.33251	5e-05	1.90752e-05
23123	1727	Arm fat percentage (left)	Ease of skin tanning	413046	8657	XMR (dt unmodeled2)	1640	0.0868	0.0316099	0.0060498	5.62244e-06	2.88276e-07	4.212e-06	0.000127236	0.237601	1639.72	0.999828	5e-05	2.108e-05
23124	1727	Arm fat mass (left)	Ease of skin tanning	413007	8656	XMR (dt unmodeled2)	1827	0.0498	0.0371528	0.17985	1.50082e-05	1.08154e-05	3.55121e-05	0.00012922	0.171389	501.646	0.274574	5e-05	2.15486e-05
23125	1727	Arm fat-free mass (left)	Ease of skin tanning	412998	8655	XMR (dt unmodeled2)	2099	0.0283	0.0314789	0.36922	1.73687e-05	1.76327e-05	3.64372e-05	0.000222205	0.241968	712.182	0.339296	5e-05	2.07095e-05
23126	1727	Arm predicted mass (left)	Ease of skin tanning	412983	8654	XMR (dt unmodeled2)	2116	0.0078	0.0267604	0.76943	1.50628e-05	1.55943e-05	3.41359e-05	0.000222181	0.249404	728.954	0.344496	5e-05	2.02591e-05
23129	1727	Trunk fat-free mass	Ease of skin tanning	412844	8652	XMR (dt unmodeled2)	2183	0.012	0.0305334	0.69548	3.09029e-05	2.72356e-05	5.1504e-05	0.00025386	0.234641	610.244	0.279544	5e-05	1.8451e-05
23130	1727	Trunk predicted mass	Ease of skin tanning	412802	8649	XMR (dt unmodeled2)	2170	0.0152	0.0317801	0.63277	3.26766e-05	2.7357e-05	5.21287e-05	0.000254837	0.234083	603.586	0.27815	5e-05	1.82819e-05
30100	1727	Mean platelet (thrombocyte) volume	Ease of skin tanning	407987	8532	XMR (dt unmodeled2)	1651	-0.0069	0.0244602	0.77674	1.28692e-05	0.000102718	0.000147862	0.000402428	0.25785	464.182	0.281152	5e-05	2.09493e-05
30300	1727	High light scatter reticulocyte count	Ease of skin tanning	401345	8315	XMR (dt unmodeled2)	1337	-0.0056	0.0324549	0.86201	2.08274e-05	7.37288e-05	9.90106e-05	0.000329047	0.125586	279.68	0.209185	5e-05	2.26136e-05
3062	1727	Forced vital capacity (FVC)	Ease of skin tanning	383471	8080	XMR (dt unmodeled2)	1359	-0.0523	0.0450358	0.24525	1.01359e-05	2.41688e-05	4.20533e-05	0.000260514	0.117152	308.738	0.22718	5e-05	1.95286e-05
3063	1727	Forced expiratory volume in 1-second (FEV1)	Ease of skin tanning	383471	8080	XMR (dt unmodeled2)	1268	-0.1328	0.0483446	0.0060236	1.7671e-05	2.31984e-05	4.85332e-05	0.000212059	0.103839	271.432	0.214063	5e-05	2.09662e-05
3064	1727	Peak expiratory flow (PEF)	Ease of skin tanning	383471	8080	XMR (dt unmodeled2)	666	-0.2092	0.0849974	0.013844	1.05791e-05	1.76811e-05	3.02355e-05	0.000210467	0.0365199	115.183	0.172947	5e-05	2.60538e-05
50	1727	Standing height	Ease of skin tanning	419596	8657	XMR (dt unmodeled2)	2983	-0.0634	0.0215646	0.0032635	8.74696e-06	4.48548e-05	6.91726e-05	0.000317589	0.469156	1119.13	0.37517	5e-05	1.61797e-05
51	1727	Seated height	Ease of skin tanning	419245	8649	XMR (dt unmodeled2)	1851	-0.0187	0.0322691	0.56162	1.37186e-05	4.25598e-05	6.17911e-05	0.00032543	0.205021	479.299	0.258941	5e-05	2.00664e-05
30600	1747_5	Albumin	Hair colour (natural	367192	7694	XMR (dt unmodeled2)	885	-0.0057	0.0343121	0.86857	1.81536e-05	4.13676e-05	7.284e-05	0.000321842	0.106978	215.593	0.243608	5e-05	2.77409e-05
30870	1747_5	Triglycerides	Hair colour (natural	400639	8415	XMR (dt unmodeled2)	1157	-0.0573	0.0437845	0.19052	3.77978e-05	6.70618e-05	0.000110106	0.00035554	0.109441	207.062	0.178964	5e-05	2.53379e-05
30890	1747_5	Vitamin D	Hair colour (natural	383324	7380	XMR (dt unmodeled2)	420	-0.0271	0.0877321	0.75765	9.46524e-06	7.82977e-05	0.00010188	0.00035367	0.0198393	41.6237	0.099104	5e-05	3.06034e-05
20015	1747_5	Sitting height	Hair colour (natural	419233	8649	XMR (dt unmodeled2)	2620	-0.0206	0.0232946	0.37552	1.08722e-05	4.50651e-05	6.9725e-05	0.000330262	0.341214	776.152	0.296241	5e-05	1.83219e-05
21002	1747_5	Weight	Hair colour (natural	419316	8771	XMR (dt unmodeled2)	2143	-0.0001	0.000785455	0.94532	9.59414e-06	8.14796e-06	2.25485e-05	0.000183183	0.258964	897.853	0.41897	5e-05	2.03175e-05
23098	1747_5	Weight	Hair colour (natural	413194	8658	XMR (dt unmodeled2)	2052	0.0115	0.0263092	0.66259	9.32305e-06	7.99655e-06	2.11459e-05	0.000187693	0.261089	919.812	0.448251	5e-05	2.07143e-05
23099	1747_5	Body fat percentage	Hair colour (natural	412960	8654	XMR (dt unmodeled2)	1677	-0.0504	0.0288114	0.080263	3.3023e-06	2.07209e-07	3.81142e-06	0.000130999	0.243982	1676.73	0.999839	5e-05	2.12946e-05
23100	1747_5	Whole body fat mass	Hair colour (natural	412524	8645	XMR (dt unmodeled2)	2006	-0.0226	0.0258541	0.3826	2.49836e-06	2.88166e-07	4.199e-06	0.000128859	0.28902	2005.67	0.999834	5e-05	2.19644e-05
23101	1747_5	Whole body fat-free mass	Hair colour (natural	413158	8658	XMR (dt unmodeled2)	2315	-0.0018	0.0114005	0.87668	9.56013e-06	2.15581e-05	4.21316e-05	0.00026201	0.263096	692.885	0.299302	5e-05	1.89832e-05
23102	1747_5	Whole body water mass	Hair colour (natural	413190	8658	XMR (dt unmodeled2)	2269	0.0103	0.0249782	0.67976	7.55048e-06	2.05439e-05	4.07263e-05	0.000253221	0.263899	711.308	0.31349	5e-05	1.87573e-05
23105	1747_5	Basal metabolic rate	Hair colour (natural	413178	8658	XMR (dt unmodeled2)	2278	0.0171	0.025866	0.50757	7.80024e-06	1.63256e-05	3.29151e-05	0.000244679	0.279853	805.69	0.353683	5e-05	1.87984e-05
23106	1747_5	Impedance of whole body	Hair colour (natural	413153	8654	XMR (dt unmodeled2)	2007	-0.0213	0.0270364	0.43033	6.18089e-06	1.3317e-05	3.35799e-05	0.000186194	0.237562	722.115	0.359798	5e-05	1.99237e-05
23109	1747_5	Impedance of arm (right)	Hair colour (natural	413141	8658	XMR (dt unmodeled2)	1967	-0.0297	0.0297862	0.31806	1.03624e-05	1.07591e-05	2.8227e-05	0.000184796	0.226591	720.158	0.36612	5e-05	2.00572e-05
23110	1747_5	Impedance of arm (left)	Hair colour (natural	413157	8658	XMR (dt unmodeled2)	1822	-0.0696	0.0293035	0.017486	5.41539e-06	1.23368e-05	3.78922e-05	0.000123216	0.201586	612.124	0.335962	5e-05	2.08363e-05
23113	1747_5	Leg fat-free mass (right)	Hair colour (natural	413147	8658	XMR (dt unmodeled2)	2200	-0.0128	0.0272197	0.63746	7.25829e-06	2.18848e-05	3.90327e-05	0.000287688	0.238735	613.637	0.278926	5e-05	1.99489e-05
23114	1747_5	Leg predicted mass (right)	Hair colour (natural	413146	8658	XMR (dt unmodeled2)	2230	-0.0105	0.0257854	0.68503	7.36439e-06	1.96727e-05	3.46751e-05	0.000277516	0.255658	692.974	0.310751	5e-05	1.96775e-05
23117	1747_5	Leg fat-free mass (left)	Hair colour (natural	413118	8658	XMR (dt unmodeled2)	2237	-0.0369	0.0283425	0.19239	7.01965e-06	1.87792e-05	3.60047e-05	0.000262798	0.245407	668.821	0.298981	5e-05	1.89527e-05
23118	1747_5	Leg predicted mass (left)	Hair colour (natural	413113	8658	XMR (dt unmodeled2)	2150	-0.0332	0.029175	0.25542	7.58398e-06	2.15703e-05	4.26318e-05	0.000252116	0.225532	599.854	0.279002	5e-05	1.95714e-05
23119	1747_5	Arm fat percentage (right)	Hair colour (natural	413107	8658	XMR (dt unmodeled2)	1636	-0.0011	0.00882114	0.89849	2.40358e-06	1.9715e-07	3.84369e-06	0.000128682	0.235328	1635.72	0.999832	5e-05	2.08435e-05
23120	1747_5	Arm fat mass (right)	Hair colour (natural	413080	8658	XMR (dt unmodeled2)	1800	-0.0272	0.0357395	0.44735	6.0534e-06	1.34392e-05	4.02295e-05	0.000137521	0.148533	420.639	0.233688	5e-05	2.14053e-05
23121	1747_5	Arm fat-free mass (right)	Hair colour (natural	413074	8658	XMR (dt unmodeled2)	2082	0.0193	0.0274272	0.48147	7.69887e-06	1.32843e-05	2.79371e-05	0.000229821	0.256336	785.136	0.377107	5e-05	2.00249e-05
23122	1747_5	Arm predicted mass (right)	Hair colour (natural	413067	8657	XMR (dt unmodeled2)	2077	0.0211	0.0283114	0.45643	1.04535e-05	1.71308e-05	3.54259e-05	0.000232673	0.245067	705.055	0.339458	5e-05	1.90752e-05
23123	1747_5	Arm fat percentage (left)	Hair colour (natural	413046	8657	XMR (dt unmodeled2)	1640	-0.0232	0.028651	0.41709	3.66538e-06	2.9076e-07	4.21725e-06	0.000127214	0.237638	1639.72	0.99983	5e-05	2.108e-05
23124	1747_5	Arm fat mass (left)	Hair colour (natural	413007	8656	XMR (dt unmodeled2)	1827	-0.029	0.033369	0.38476	6.73531e-06	1.07561e-05	3.53864e-05	0.00012881	0.171737	503.545	0.275613	5e-05	2.15486e-05
23125	1747_5	Arm fat-free mass (left)	Hair colour (natural	412998	8655	XMR (dt unmodeled2)	2099	0.0274	0.0284099	0.33561	9.35943e-06	1.74407e-05	3.60374e-05	0.000221021	0.242921	719.531	0.342797	5e-05	2.07095e-05
23126	1747_5	Arm predicted mass (left)	Hair colour (natural	412983	8654	XMR (dt unmodeled2)	2116	0.0158	0.0274322	0.56342	1.01115e-05	1.55033e-05	3.39269e-05	0.00022126	0.249626	732.929	0.346375	5e-05	2.02591e-05
23129	1747_5	Trunk fat-free mass	Hair colour (natural	412844	8652	XMR (dt unmodeled2)	2183	0.02	0.0282574	0.47841	9.10147e-06	2.70637e-05	5.13547e-05	0.000251596	0.234958	613.928	0.281231	5e-05	1.8451e-05
23130	1747_5	Trunk predicted mass	Hair colour (natural	412802	8649	XMR (dt unmodeled2)	2170	0.0137	0.0276623	0.6198	9.5412e-06	2.72809e-05	5.2085e-05	0.000253235	0.234058	605.354	0.278965	5e-05	1.82819e-05
30100	1747_5	Mean platelet (thrombocyte) volume	Hair colour (natural	407987	8532	XMR (dt unmodeled2)	1651	-0.0217	0.0241345	0.36779	7.51289e-06	0.000102601	0.00014759	0.00040142	0.257608	464.87	0.281569	5e-05	2.09493e-05
30300	1747_5	High light scatter reticulocyte count	Hair colour (natural	401345	8315	XMR (dt unmodeled2)	1337	0.052	0.0389324	0.18174	2.03826e-05	7.33316e-05	9.89641e-05	0.000327628	0.126015	281.132	0.210271	5e-05	2.26136e-05
3062	1747_5	Forced vital capacity (FVC)	Hair colour (natural	383471	8080	XMR (dt unmodeled2)	1359	0.0538	0.0432978	0.21401	2.161e-05	2.40251e-05	4.13515e-05	0.000267393	0.118214	308.754	0.227192	5e-05	1.95286e-05
3063	1747_5	Forced expiratory volume in 1-second (FEV1)	Hair colour (natural	383471	8080	XMR (dt unmodeled2)	1268	0.0673	0.0473444	0.15511	3.46566e-05	2.32874e-05	4.85863e-05	0.0002148	0.103878	270.135	0.21304	5e-05	2.09662e-05
3064	1747_5	Peak expiratory flow (PEF)	Hair colour (natural	383471	8080	XMR (dt unmodeled2)	666	-0.0437	0.086224	0.61238	3.62225e-05	1.73914e-05	2.93585e-05	0.000214553	0.0371398	117.007	0.175685	5e-05	2.60538e-05
50	1747_5	Standing height	Hair colour (natural	419596	8657	XMR (dt unmodeled2)	2983	0.0064	0.0176979	0.71617	9.87049e-06	4.41675e-05	6.80343e-05	0.000317168	0.472688	1132.1	0.379518	5e-05	1.61797e-05
51	1747_5	Seated height	Hair colour (natural	419245	8649	XMR (dt unmodeled2)	1851	0.0241	0.029667	0.41647	6.50345e-06	4.24722e-05	6.17426e-05	0.000325254	0.205079	479.69	0.259152	5e-05	2.00664e-05

### Sheet: Table S15-EAS data
Table S15	GWAS sources for traits used in real-data causal relationship exploration in East Asians (BBJ and TPMI)
EUR phenotype	phecode	EUR samples	EUR cases	EUR controls	EUR data link	BBJ samples	BBJ cases	BBJ controls	BBJ data link	TPMI samples	TPMI cases	TPMI controls	TPMI data link
Body mass index (BMI)	21001	359983	-	-	http://www.nealelab.is/uk-biobank	163835	-	-	https://humandbs.dbcls.jp/files/hum0197/hum0197.v3.BBJ.BMI.v1.zip	191458	-	-	https://pheweb.ibms.sinica.edu.tw/pheno/BMI
Hemoglobin (Hb)	30020	350474	-	-	http://www.nealelab.is/uk-biobank	152447	-	-	https://humandbs.dbcls.jp/files/hum0197/hum0197.v3.BBJ.Hb.v1.zip	194120	-	-	https://pheweb.ibms.sinica.edu.tw/pheno/HB
Diastolic blood pressure (DBP)	4079	340162	-	-	http://www.nealelab.is/uk-biobank	145515	-	-	https://humandbs.dbcls.jp/files/hum0197/hum0197.v3.BBJ.DBP.v1.zip	196215	-	-	https://pheweb.ibms.sinica.edu.tw/pheno/DBP
Alanine aminotransferase (ALT)	30620	344136	-	-	http://www.nealelab.is/uk-biobank	150545	-	-	https://humandbs.dbcls.jp/files/hum0197/hum0197.v3.BBJ.ALT.v1.zip	203766	-	-	https://pheweb.ibms.sinica.edu.tw/pheno/ALT
Glucose (BS)	30740	314916	-	-	http://www.nealelab.is/uk-biobank	133336	-	-	https://humandbs.dbcls.jp/files/hum0197/hum0197.v3.BBJ.Glucose.v1.zip	111635	-	-	https://pheweb.ibms.sinica.edu.tw/pheno/FG
HbA1c (HbA1c)	30750	344182	-	-	http://www.nealelab.is/uk-biobank	71221	-	-	https://humandbs.dbcls.jp/files/hum0197/hum0197.v3.BBJ.HbA1c.v1.zip	90509	-	-	https://pheweb.ibms.sinica.edu.tw/pheno/HbA1c
LDL-cholesterol (LDL-C)	30780	343621	-	-	http://www.nealelab.is/uk-biobank	72866	-	-	https://humandbs.dbcls.jp/files/hum0197/hum0197.v3.BBJ.LDLC.v1.zip	165202	-	-	https://pheweb.ibms.sinica.edu.tw/pheno/LDL-C
Breast cancer	174.1	257730	17389	240341	https://humandbs.dbcls.jp/files/hum0197.v3.EUR.BC.v1.zip	79550	6325	73225	https://humandbs.dbcls.jp/files/hum0197.v3.BBJ.BC.v1.zip	173844	11413	162431	https://pheweb.ibms.sinica.edu.tw/pheno/174.1
Prostate cancer	185	211227	11599	199628	https://humandbs.dbcls.jp/files/hum0197.v3.EUR.PrC.v1.zip	90332	5672	84660	https://humandbs.dbcls.jp/files/hum0197.v3.BBJ.PrC.v1.zip	117944	5385	112559	https://pheweb.ibms.sinica.edu.tw/pheno/185
Iron deficiency anemia	280.1	480941	12317	468624	https://humandbs.dbcls.jp/files/hum0197.v3.EUR.IDA.v1.zip	178675	4618	174057	https://humandbs.dbcls.jp/files/hum0197.v3.BBJ.IDA.v1.zip	322188	8817	313371	https://pheweb.ibms.sinica.edu.tw/pheno/280.1
Uterine fibroid	218.1	258718	21024	237694	https://humandbs.dbcls.jp/files/hum0197.v3.EUR.UF.v1.zip	80208	14475	65733	https://humandbs.dbcls.jp/files/hum0197.v3.BBJ.UF.v1.zip	174598	11144	163454	https://pheweb.ibms.sinica.edu.tw/pheno/218.1
Epilepsy	345.1	458310	4382	453928	https://humandbs.dbcls.jp/files/hum0197.v3.EUR.Ep.v1.zip	178254	2466	175788	https://humandbs.dbcls.jp/files/hum0197.v3.BBJ.Ep.v1.zip	315564	2067	313497	https://pheweb.ibms.sinica.edu.tw/pheno/345.1
Cataract	366	491877	39519	452358	https://humandbs.dbcls.jp/files/hum0197.v3.EUR.Cat.v1.zip	178726	38194	140532	https://humandbs.dbcls.jp/files/hum0197.v3.BBJ.Cat.v1.zip	333745	27180	306565	https://pheweb.ibms.sinica.edu.tw/pheno/366
Angina pectoris	411.3	470931	30025	440906	https://humandbs.dbcls.jp/files/hum0197.v3.EUR.Ang.v1.zip	159165	14007	145158	https://humandbs.dbcls.jp/files/hum0197.v3.BBJ.Ang.v1.zip	313114	15468	297646	https://pheweb.ibms.sinica.edu.tw/pheno/411.3
Myocardial infarction	411.2	461823	20917	440906	https://humandbs.dbcls.jp/files/hum0197.v3.EUR.MI.v1.zip	161206	14992	146214	https://humandbs.dbcls.jp/files/hum0197.v3.BBJ.MI.v1.zip	302797	4062	298735	https://pheweb.ibms.sinica.edu.tw/pheno/411.2
Peripheral arterial disease	443.9	483078	7114	475964	https://humandbs.dbcls.jp/files/hum0197.v3.EUR.PAD.v1.zip	177713	4112	173601	https://humandbs.dbcls.jp/files/hum0197.v3.BBJ.PAD.v1.zip	330459	2042	328417	https://pheweb.ibms.sinica.edu.tw/pheno/443.9
Unstable angina pectoris	411.1	456468	9481	446987	https://humandbs.dbcls.jp/files/hum0197.v3.EUR.UAP.v1.zip	152105	5891	146214	https://humandbs.dbcls.jp/files/hum0197.v3.BBJ.UAP.v1.zip	299887	2241	297646	https://pheweb.ibms.sinica.edu.tw/pheno/411.1
Asthma	495	449500	38369	411131	https://humandbs.dbcls.jp/files/hum0197.v3.EUR.As.v1.zip	175948	13015	162933	https://humandbs.dbcls.jp/files/hum0197.v3.BBJ.As.v1.zip	318226	20598	297628	https://pheweb.ibms.sinica.edu.tw/pheno/495
Chronic obstructive pulmonary disease	496.21	468475	13530	454945	https://humandbs.dbcls.jp/files/hum0197.v3.EUR.COPD.v1.zip	166670	4017	162653	https://humandbs.dbcls.jp/files/hum0197.v3.BBJ.COPD.v1.zip	306317	8689	297628	https://pheweb.ibms.sinica.edu.tw/pheno/496.21
Type 2 diabetes	250.2	490089	38841	451248	https://humandbs.dbcls.jp/files/hum0197.v3.EUR.T2D.v1.zip	177415	45383	132032	https://humandbs.dbcls.jp/files/hum0197.v3.BBJ.T2D.v1.zip	328414	59289	269125	https://pheweb.ibms.sinica.edu.tw/pheno/250.2
Rheumatoid arthritis	714.1	417256	8255	409001	https://humandbs.dbcls.jp/files/hum0197.v3.EUR.RA.v1.zip	178616	5348	173268	https://humandbs.dbcls.jp/files/hum0197.v3.BBJ.RA.v1.zip	327086	7391	319695	https://pheweb.ibms.sinica.edu.tw/pheno/714.1
Cholelithiasis	574.1	487553	26122	461431	https://humandbs.dbcls.jp/files/hum0197.v3.EUR.CL.v1.zip	177558	9305	168253	https://humandbs.dbcls.jp/files/hum0197.v3.BBJ.CL.v1.zip	334322	10265	324057	https://pheweb.ibms.sinica.edu.tw/pheno/574.1

### Sheet: Table S16-explore BBJ results
Table S16	Results of causal relationship exploration in East Asians using the BBJ cohort across all 16 MR methods
column description:
exposure: phecode of the exposure
outcome: phecode of the outcome
exposure_name: description of the exposure
outcome_name: description of the outcome
exposure_cat: category of the exposure
exp_N1: sample size of the exposure trait in the auxiliary population
exp_N2: sample size of the exposure trait in the target population
For each of the following MR methods, its results are recorded in these columns:
method list: XMR, TEMR, MRAPSS, Egger, Weighted-mode, IVW, Weighted-median, CAUSE (5e-5), CAUSE (1e-3), MRMix, MR-Robust, MR-PRESSO, MR-Lasso, IVW_fe, cML-MA, ConMix, dIVW
Threshold_method: IV selection threshold of the corresponding method
nIV_method: number of IVs used in the corresponding method
beta_method: causal effect estimate by the corresponding method
beta.se_method: standard error of the causal effect estimate by the corresponding method
beta.pvalue_method: p-value of the causal effect estimate by the corresponding method
Unique columns:
nvalid_XMR: number of valid IVs detected by XMR
nvalid_MRAPSS: number of valid IVs detected by MRAPSS
CL_ConMix: The lower limit of the 95% confidence interval from ConMix
CU_ConMix: The upper limit of the 95% confidence interval from ConMix
Note: beta.se_ConMix if calculated by (CU_ConMix - CL_ConMix)/2/1.96
exposure	outcome	exposure_name	outcome_name	exposure_cat	exp_N1	exp_N2	Threshold_XMR	nIV_XMR	nvalid_XMR	beta_XMR	beta.se_XMR	beta.pvalue_XMR	Threshold_TEMR	nIV_TEMR	beta_TEMR	beta.se_TEMR	beta.pvalue_TEMR	Threshold_MRAPSS	nIV_MRAPSS	nvalid_MRAPSS	beta_MRAPSS	beta.se_MRAPSS	beta.pvalue_MRAPSS	Threshold_Egger	nIV_Egger	beta_Egger	beta.se_Egger	beta.pvalue_Egger	Threshold_Weighted-mode	nIV_Weighted-mode	beta_Weighted-mode	beta.se_Weighted-mode	beta.pvalue_Weighted-mode	Threshold_IVW	nIV_IVW	beta_IVW	beta.se_IVW	beta.pvalue_IVW	Threshold_Weighted-median	nIV_Weighted-median	beta_Weighted-median	beta.se_Weighted-median	beta.pvalue_Weighted-median	Threshold_CAUSE (5e-5)	nIV_CAUSE (5e-5)	beta_CAUSE (5e-5)	beta.se_CAUSE (5e-5)	beta.pvalue_CAUSE (5e-5)	Threshold_CAUSE (1e-3)	nIV_CAUSE (1e-3)	beta_CAUSE (1e-3)	beta.se_CAUSE (1e-3)	beta.pvalue_CAUSE (1e-3)	Threshold_MRMix	nIV_MRMix	beta_MRMix	beta.se_MRMix	beta.pvalue_MRMix	Threshold_MR-Robust	nIV_MR-Robust	beta_MR-Robust	beta.se_MR-Robust	beta.pvalue_MR-Robust	Threshold_MR-PRESSO	nIV_MR-PRESSO	beta_MR-PRESSO	beta.se_MR-PRESSO	beta.pvalue_MR-PRESSO	Threshold_MR-Lasso	nIV_MR-Lasso	beta_MR-Lasso	beta.se_MR-Lasso	beta.pvalue_MR-Lasso	Threshold_IVW_fe	nIV_IVW_fe	beta_IVW_fe	beta.se_IVW_fe	beta.pvalue_IVW_fe	Threshold_cML-MA	nIV_cML-MA	beta_cML-MA	beta.se_cML-MA	beta.pvalue_cML-MA	Threshold_ConMix	nIV_ConMix	beta_ConMix	beta.se_ConMix	beta.pvalue_ConMix	CL_ConMix	CU_ConMix	Threshold_dIVW	nIV_dIVW	beta_dIVW	beta.se_dIVW	beta.pvalue_dIVW
21001	174.1	Body mass index (BMI)	Breast cancer	Anthropometric	359983	163835	5e-05	1290	458.342	-0.0648	0.0261194	0.013118	5e-08	418	-0.00840447	0.00567867	0.138872	5e-05	376	117.7	-0.0262132	0.0335673	0.43485	5e-08	69	0.0812777	0.12143	0.505581	5e-08	69	-0.013176	0.0765708	0.863889	5e-08	69	-0.0199876	0.0301113	0.506825	5e-08	69	-0.0182055	0.0375208	0.627526	5e-05	376	-0.0213459	0.0285445	0.77012	0.001	1162	-0.027395	0.0212852	0.466417	5e-08	69	-0.08	0.186969	0.668739	5e-08	69	-0.0219956	0.0323181	0.496126	5e-08	69	-0.0331603	0.0294091	0.263531	5e-08	69	-0.0285363	0.0258823	0.270227	5e-08	69	-0.0199876	0.0242078	0.408993	5e-08	69	-0.0252054	0.0256669	0.326091	5e-08	69	0.03	0.0535724	0.550588	-0.11	0.1	5e-08	69	-0.0203879	0.030491	0.503718
21001	185	Body mass index (BMI)	Prostate cancer	Anthropometric	359983	163835	5e-05	1290	461.636	-0.0678	0.0253667	0.0075096	5e-08	418	-0.117742	0.00502355	1.7512e-121	5e-05	375	112.614	-0.074562	0.0322304	0.0207	5e-08	69	-0.0787534	0.112687	0.487052	5e-08	69	-0.0270157	0.0860204	0.754435	5e-08	69	-0.0801781	0.0277899	0.00391226	5e-08	69	-0.0618594	0.0380473	0.10398	5e-05	375	-0.0354956	0.0344829	0.508289	0.001	1161	-0.0129339	0.0264993	0.852916	5e-08	69	-0.19	0.143528	0.185576	5e-08	69	-0.0845014	0.0312539	0.00685713	5e-08	69	-0.0937619	0.0269515	0.000889643	5e-08	69	-0.0855059	0.0251541	0.000675627	5e-08	69	-0.0801781	0.0227172	0.000416503	5e-08	69	-0.0890918	0.0244272	0.000265075	5e-08	69	-0.14	0.0714299	0.0344237	-0.29	-0.01	5e-08	69	-0.0817837	0.0281417	0.00365912
21001	218.1	Body mass index (BMI)	Uterine fibroid	Anthropometric	359983	163835	5e-05	1290	454.418	-0.0149	0.0269025	0.57916	5e-08	418	-0.0397205	0.00560488	1.37272e-12	5e-05	376	114.112	-0.0396883	0.037108	0.28483	5e-08	69	-0.15731	0.116151	0.180172	5e-08	69	-0.0498506	0.0629527	0.431188	5e-08	69	-0.0460386	0.0288524	0.110565	5e-08	69	-0.0604156	0.0357341	0.0908943	5e-05	376	-0.0168226	0.0259629	0.866735	0.001	1162	-0.00911462	0.0215663	0.967563	5e-08	69	-0.01	0.0451902	0.824869	5e-08	69	-0.0330807	0.0246979	0.180436	5e-08	69	-0.0314446	0.0249944	0.212735	5e-08	69	-0.0314446	0.0249944	0.208368	5e-08	69	-0.0460386	0.0241083	0.0561771	5e-08	69	-0.032393	0.024579	0.187532	5e-08	69	-0.09	0.0459192	0.157022	-0.15	0.03	5e-08	69	-0.0469606	0.0292166	0.107983
21001	250.2	Body mass index (BMI)	Type 2 diabetes	Anthropometric	359983	163835	5e-05	1291	348.259	0.2484	0.0349405	1.1588e-12	5e-08	415	0.267447	0.00300181	0	5e-05	374	102.696	-0.187633	0.115845	0.1053	5e-08	66	0.700119	0.284069	0.0164114	5e-08	66	0.349618	0.0638576	7.55923e-07	5e-08	66	0.174217	0.0664677	0.00876525	5e-08	66	0.300134	0.0320106	6.84717e-21	5e-05	374	0.166826	0.0293774	0.000240761	0.001	1163	0.116529	0.0197656	0.00484317	5e-08	66	0.32	0.0467004	7.2731e-12	5e-08	66	0.309387	0.038396	7.76856e-16	5e-08	66	0.257833	0.0300762	1.18718e-11	5e-08	66	0.280716	0.0226201	2.30571e-35	5e-08	66	0.174217	0.0171562	3.15649e-24	5e-08	66	0.339521	0.0256108	4.11348e-40	5e-08	66	0.34	0.0306128	4.6916e-12	0.28	0.4	5e-08	66	0.177961	0.0673829	0.00826536
21001	280.1	Body mass index (BMI)	Iron deficiency anemia	Anthropometric	359983	163835	5e-05	1290	462.906	-0.0196	0.0167084	0.24006	5e-08	418	-0.0232377	0.00250497	1.74905e-20	5e-05	376	117.424	-0.0126119	0.0181015	0.48597	5e-08	69	-0.114002	0.065015	0.0840951	5e-08	69	-0.0339686	0.043674	0.439399	5e-08	69	-0.0155943	0.0161526	0.334328	5e-08	69	-0.0161795	0.0234858	0.490881	5e-05	376	-0.00571081	0.0150306	0.99786	0.001	1162	-0.0072804	0.0131026	0.930067	5e-08	69	-0.015	0.0174035	0.388744	5e-08	69	-0.0161282	0.0159388	0.311595	5e-08	69	-0.0155943	0.0151729	0.307697	5e-08	69	-0.0155943	0.0161526	0.334328	5e-08	69	-0.0155943	0.0161526	0.334328	5e-08	69	-0.0156934	0.0163163	0.336138	5e-08	69	-0.02	0.0229596	0.316788	-0.07	0.02	5e-08	69	-0.0159066	0.0153643	0.300529
21001	345.1	Body mass index (BMI)	Epilepsy	Anthropometric	359983	163835	5e-05	1290	457.376	-0.0144	0.0175708	0.41317	5e-08	418	0.0472425	0.00252034	2.14764e-78	5e-05	376	117.052	0.0248062	0.020233	0.22019	5e-08	69	0.0672834	0.0729674	0.359784	5e-08	69	0.0682188	0.0511358	0.186632	5e-08	69	0.0246492	0.0180434	0.171905	5e-08	69	0.0343574	0.025303	0.174515	5e-05	376	0.0129571	0.0186797	0.813136	0.001	1162	0.0106865	0.0144153	0.805207	5e-08	69	2.00936e-17	0.0377691	1	5e-08	69	0.0252726	0.0189691	0.182759	5e-08	69	0.0246492	0.0180434	0.176406	5e-08	69	0.0262774	0.0168644	0.119195	5e-08	69	0.0246492	0.0161717	0.127454	5e-08	69	0.0248138	0.0164638	0.131767	5e-08	69	0.07	0.0280617	0.0174125	0.02	0.13	5e-08	69	0.0251429	0.0182711	0.16879
21001	366	Body mass index (BMI)	Cataract	Anthropometric	359983	163835	5e-05	1290	453.339	0.046	0.0186926	0.013946	5e-08	418	0.00770885	0.00254263	0.00243067	5e-05	376	101.62	-0.0371031	0.0290122	0.20094	5e-08	69	-0.120079	0.108051	0.270403	5e-08	69	0.0734214	0.0412707	0.0797057	5e-08	69	0.000539428	0.0269094	0.984007	5e-08	69	0.039292	0.0270333	0.146094	5e-05	376	0.0229456	0.0243313	0.591927	0.001	1162	0.0198633	0.0185573	0.559276	5e-08	69	0.1	0.0275609	0.000285256	5e-08	69	0.0397041	0.0304819	0.192729	5e-08	69	0.0341472	0.0235629	0.152091	5e-08	69	0.0674066	0.0181598	0.000205749	5e-08	69	0.000539428	0.0161503	0.973355	5e-08	69	0.0553914	0.0192197	0.00395138	5e-08	69	0.09	0.0229596	0.000930873	0.04	0.13	5e-08	69	0.00055023	0.0272486	0.983889
21001	411.1	Body mass index (BMI)	Unstable angina pectoris	Anthropometric	359983	163835	5e-05	1290	460.203	0.0539	0.0210792	0.010575	5e-08	418	0.0659163	0.00296576	1.93515e-109	5e-05	376	111.59	0.0310561	0.024214	0.19964	5e-08	69	0.124165	0.0942144	0.192025	5e-08	69	0.0992791	0.0532025	0.0663462	5e-08	69	0.0319638	0.0234107	0.172143	5e-08	69	0.0623805	0.0279567	0.0256597	5e-05	376	0.031071	0.0182878	0.32746	0.001	1162	0.0222607	0.0148456	0.405017	5e-08	69	0.06	0.0307165	0.0507788	5e-08	69	0.0505585	0.0202603	0.0125797	5e-08	69	0.0505394	0.0184378	0.00787134	5e-08	69	0.0505394	0.0184378	0.00612388	5e-08	69	0.0319638	0.0175067	0.0678797	5e-08	69	0.0510889	0.0179912	0.00451628	5e-08	69	0.11	0.0280617	0.00844966	0.04	0.15	5e-08	69	0.0326039	0.0237061	0.169026
21001	411.2	Body mass index (BMI)	Myocardial infarction	Anthropometric	359983	163835	5e-05	1290	442.838	0.0756	0.024085	0.0016965	5e-08	418	0.0999658	0.00284321	8.32793e-271	5e-05	376	111.681	0.0467688	0.0314775	0.13734	5e-08	69	0.172402	0.138961	0.219062	5e-08	69	0.12737	0.0472627	0.00886235	5e-08	69	0.0556437	0.0344612	0.10638	5e-08	69	0.116537	0.0275921	2.40478e-05	5e-05	376	0.0401392	0.0233167	0.315663	0.001	1162	0.0257007	0.0169654	0.386107	5e-08	69	0.16	0.0291579	4.07975e-08	5e-08	69	0.105436	0.0278548	0.000153587	5e-08	69	0.0984024	0.0242775	0.000143267	5e-08	69	0.113421	0.0189683	2.23823e-09	5e-08	69	0.0556437	0.0170053	0.00106738	5e-08	69	0.125217	0.0203928	8.23878e-10	5e-08	69	0.13	0.0204085	2.7549e-07	0.09	0.17	5e-08	69	0.0567581	0.0348962	0.103847
21001	411.3	Body mass index (BMI)	Angina pectoris	Anthropometric	359983	163835	5e-05	1290	450.095	0.06	0.0214145	0.0051128	5e-08	418	0.0802947	0.0028542	3.96408e-174	5e-05	376	112.671	0.0484453	0.025528	0.057732	5e-08	69	0.0785066	0.0999204	0.434818	5e-08	69	0.10928	0.0512457	0.036582	5e-08	69	0.0374494	0.0246746	0.129081	5e-08	69	0.0808211	0.0268984	0.00265854	5e-05	376	0.0424903	0.0195319	0.212415	0.001	1162	0.0301947	0.0160021	0.273186	5e-08	69	0.05	0.0356679	0.160969	5e-08	69	0.053208	0.021559	0.0135863	5e-08	69	0.0560197	0.020686	0.00860904	5e-08	69	0.0596485	0.0178965	0.000859218	5e-08	69	0.0374494	0.017114	0.0286526	5e-08	69	0.049263	0.0178273	0.00572114	5e-08	69	0.1	0.0306128	0.0107491	0.02	0.14	5e-08	69	0.0381994	0.024986	0.126306
21001	443.9	Body mass index (BMI)	Peripheral arterial disease	Anthropometric	359983	163835	5e-05	1290	451.309	0.0399	0.0191056	0.036983	5e-08	418	0.0324319	0.00255506	6.4493e-37	5e-05	376	116.547	0.000891739	0.021659	0.96716	5e-08	69	0.0337889	0.0954423	0.724432	5e-08	69	0.0820397	0.0563476	0.150006	5e-08	69	0.0158527	0.0235438	0.500737	5e-08	69	0.0565268	0.0285748	0.0479054	5e-05	376	-0.0118336	0.0225691	0.882883	0.001	1162	-0.0032406	0.0165325	0.998834	5e-08	69	0.11	0.0437423	0.0119125	5e-08	69	0.0275711	0.0280163	0.325061	5e-08	69	0.0265288	0.0222203	0.236727	5e-08	69	0.0447777	0.0197487	0.023367	5e-08	69	0.0158527	0.0161963	0.327685	5e-08	69	0.0322133	0.0178976	0.0718811	5e-08	69	0.13	0.0255107	0.00206319	0.07	0.17	5e-08	69	0.0161702	0.0238407	0.497606
21001	495	Body mass index (BMI)	Asthma	Anthropometric	359983	163835	5e-05	1290	448.578	0.072	0.019618	0.00024196	5e-08	418	0.0510948	0.00257748	1.8646e-87	5e-05	376	115.545	0.0623589	0.0241447	0.0098026	5e-08	69	0.128041	0.0954687	0.18439	5e-08	69	0.0384648	0.0427584	0.371516	5e-08	69	0.0348991	0.0237212	0.141232	5e-08	69	0.0417735	0.0251256	0.0963958	5e-05	376	0.0405139	0.021216	0.241672	0.001	1162	0.0366568	0.015898	0.15304	5e-08	69	0.03	0.066013	0.649501	5e-08	69	0.0320446	0.0221241	0.147505	5e-08	69	0.0260522	0.0208563	0.216098	NA	NA	NA	NA	NA	5e-08	69	0.0348991	0.0162773	0.0320302	5e-08	69	0.0249151	0.0173383	0.15072	5e-08	69	0.04	0.0255107	0.0773829	0	0.1	5e-08	69	0.0355981	0.0240206	0.138346
21001	496.21	Body mass index (BMI)	Chronic obstructive pulmonary disease	Anthropometric	359983	163835	5e-05	1290	463.885	0.0145	0.0192488	0.45094	5e-08	418	-0.00769714	0.00269183	0.00424384	5e-05	376	113.897	0.0100487	0.0245312	0.68208	5e-08	69	0.0976768	0.0999396	0.331908	5e-08	69	-0.020077	0.0462272	0.665438	5e-08	69	0.00289922	0.0248219	0.907018	5e-08	69	0.00990486	0.0254948	0.697642	5e-05	376	0.00901931	0.0196321	0.947115	0.001	1162	6.88885e-05	0.0176795	1	5e-08	69	0.03	0.0336991	0.373342	5e-08	69	0.015364	0.0194269	0.429023	5e-08	69	0.0135357	0.0191616	0.482467	5e-08	69	0.0200767	0.0174911	0.251041	5e-08	69	0.00289922	0.0167243	0.862373	5e-08	69	0.0177416	0.0178812	0.321105	5e-08	69	0.02	0.0178575	0.365257	-0.02	0.05	5e-08	69	0.00295728	0.0251349	0.90634
21001	574.1	Body mass index (BMI)	Cholelithiasis	Anthropometric	359983	163835	5e-05	1290	453.176	0.0762	0.0202124	0.00016259	5e-08	418	0.039583	0.00252598	2.41191e-55	5e-05	376	117.829	0.0590849	0.0222047	0.0077927	5e-08	69	0.0505633	0.074252	0.498238	5e-08	69	0.0501467	0.0506942	0.326072	5e-08	69	0.0564171	0.0183123	0.00206424	5e-08	69	0.0519731	0.0247717	0.0358976	5e-05	376	0.0596885	0.0191291	0.100264	0.001	1162	0.0526675	0.0146071	0.0658058	5e-08	69	0.02	0.0457148	0.661752	5e-08	69	0.055033	0.0187168	0.0032789	5e-08	69	0.0564171	0.0183123	0.00297856	5e-08	69	0.0494437	0.0168898	0.00341783	5e-08	69	0.0564171	0.0162034	0.000498034	5e-08	69	0.0546389	0.017317	0.00160379	5e-08	69	0.07	0.0280617	0.0017254	0.03	0.14	5e-08	69	0.0575469	0.0185442	0.00191422
21001	714.1	Body mass index (BMI)	Rheumatoid arthritis	Anthropometric	359983	163835	5e-05	1290	469.054	0.008	0.0184013	0.66396	5e-08	418	0.000189822	0.00244943	0.938229	5e-05	376	118.015	0.0376667	0.0209088	0.071629	5e-08	69	-0.0455192	0.0714352	0.52616	5e-08	69	-0.0325678	0.0425939	0.447148	5e-08	69	0.00570128	0.0176886	0.747215	5e-08	69	-0.0199934	0.0240099	0.405006	5e-05	376	0.00740952	0.017447	0.94837	0.001	1162	-0.000223942	0.0147412	1	5e-08	69	0	0.0266665	1	5e-08	69	-0.00457957	0.0165771	0.782349	5e-08	69	0.00570128	0.0176886	0.748204	5e-08	69	-0.0019411	0.0162638	0.904997	5e-08	69	0.00570128	0.0161553	0.72416	5e-08	69	-0.00140153	0.0165752	0.932615	5e-08	69	-0.03	0.0255107	0.553644	-0.07	0.03	5e-08	69	0.00581546	0.0179117	0.745427
30020	174.1	Hemoglobin (Hb)	Breast cancer	Protein	350474	152447	5e-05	809	301.703	0.0112	0.0289625	0.69995	5e-08	302	0.0798111	0.00754011	3.5023e-26	5e-05	154	61.2578	0.0120298	0.0375614	0.74876	5e-08	31	-0.0250809	0.176993	0.888292	5e-08	31	-0.101628	0.089744	0.266428	5e-08	31	-0.0249164	0.0455971	0.584759	5e-08	31	-0.036572	0.0538723	0.497224	5e-05	154	0.0160148	0.0388062	0.981278	0.001	603	0.0230072	0.0306966	0.80206	5e-08	31	-0.15	0.100309	0.134815	5e-08	31	-0.0339584	0.0531106	0.522569	5e-08	31	-0.0583832	0.0440698	0.195586	5e-08	31	-0.0249164	0.0455971	0.584759	5e-08	31	-0.0249164	0.0339267	0.462694	5e-08	31	-0.0370079	0.0383856	0.334991	5e-08	31	-0.14	0.0535724	0.0407378	-0.24	-0.03	5e-08	31	-0.0253891	0.0457068	0.578568
30020	185	Hemoglobin (Hb)	Prostate cancer	Protein	350474	152447	5e-05	808	303.566	-0.0506	0.0322045	0.11621	5e-08	302	0.0220351	0.00655301	0.000772149	5e-05	154	62.8342	-0.0609542	0.037603	0.10502	5e-08	31	0.128948	0.156059	0.415396	5e-08	31	0.048977	0.0644381	0.45315	5e-08	31	-0.0322539	0.0409907	0.431364	5e-08	31	0.0289713	0.0463789	0.532191	5e-05	154	-0.0451178	0.0343695	0.505401	0.001	603	-0.0524118	0.0286256	0.298191	5e-08	31	0.04	0.120223	0.739349	5e-08	31	-0.0276366	0.0404698	0.494673	5e-08	31	-0.0322539	0.0409907	0.437537	5e-08	31	-0.0337509	0.0333347	0.311305	5e-08	31	-0.0322539	0.0318377	0.311025	5e-08	31	-0.0316703	0.0326741	0.332406	5e-08	31	0.01	0.0510213	0.926958	-0.09	0.11	5e-08	31	-0.0328658	0.0410895	0.423792
30020	218.1	Hemoglobin (Hb)	Uterine fibroid	Protein	350474	152447	5e-05	809	300.27	-0.0109	0.0282744	0.69976	5e-08	301	-0.0889935	0.0074878	1.4141e-32	5e-05	154	59.549	0.0190678	0.0461086	0.67921	5e-08	30	0.0227086	0.158709	0.887249	5e-08	30	-0.117279	0.0853862	0.18012	5e-08	30	-0.0464834	0.0412762	0.2601	5e-08	30	-0.0886187	0.0541044	0.101438	5e-05	154	-0.00890199	0.0353382	0.999946	0.001	603	-0.0142397	0.028831	0.952658	5e-08	30	2.00936e-17	0.0761413	1	5e-08	30	-0.0484589	0.041583	0.243876	5e-08	30	-0.0464834	0.0412762	0.269334	5e-08	30	-0.0478454	0.0359806	0.183599	5e-08	30	-0.0464834	0.0341656	0.173662	5e-08	30	-0.0484037	0.0347609	0.163779	5e-08	30	-0.08	0.0841852	0.114832	-0.3	0.03	5e-08	30	-0.0473559	0.0413448	0.252049
30020	250.2	Hemoglobin (Hb)	Type 2 diabetes	Protein	350474	152447	5e-05	809	296.086	-0.0266	0.0300703	0.37652	5e-08	302	0.0691126	0.00341274	3.45477e-91	5e-05	154	65.2082	0.00704787	0.0369513	0.84873	5e-08	31	0.227518	0.164664	0.177613	5e-08	31	0.0633981	0.0637143	0.327677	5e-08	31	1.94145e-05	0.0438944	0.999647	5e-08	31	0.00772797	0.0406645	0.849276	5e-05	154	0.0023602	0.0370578	1	0.001	602	0.0176825	0.0273243	0.894371	5e-08	31	-0.19	0.109013	0.0813495	5e-08	31	-0.00443578	0.0461886	0.923492	5e-08	31	-0.0228438	0.0392988	0.565869	5e-08	31	-0.0485952	0.0349214	0.164057	5e-08	31	1.94145e-05	0.0227178	0.999318	5e-08	31	-0.0086252	0.0269196	0.748661	5e-08	31	-0.2	0.0816342	0.043142	-0.28	0.04	5e-08	31	1.97828e-05	0.0439999	0.999641
30020	280.1	Hemoglobin (Hb)	Iron deficiency anemia	Protein	350474	152447	5e-05	809	298.405	-0.0795	0.0183472	1.4594e-05	5e-08	302	-0.103492	0.00334714	6.5486e-210	5e-05	154	62.0146	-0.102983	0.0227904	6.2223e-06	5e-08	31	-0.14351	0.0863946	0.107469	5e-08	31	-0.128863	0.0498121	0.0147751	5e-08	31	-0.107392	0.0226376	2.09584e-06	5e-08	31	-0.114501	0.031902	0.00033178	5e-05	154	-0.0857703	0.0234431	0.0186059	0.001	603	-0.0825596	0.0195349	0.0138404	5e-08	31	-0.11	0.0237308	3.56387e-06	5e-08	31	-0.105738	0.0206554	3.06904e-07	5e-08	31	-0.107392	0.0201095	8.90928e-06	NA	NA	NA	NA	NA	5e-08	31	-0.107392	0.0226376	2.09584e-06	5e-08	31	-0.108837	0.0229702	2.15666e-06	5e-08	31	-0.14	0.038266	0.000681152	-0.23	-0.08	5e-08	31	-0.109429	0.0201647	5.73806e-08
30020	345.1	Hemoglobin (Hb)	Epilepsy	Protein	350474	152447	5e-05	809	298.577	-0.0032	0.0168985	0.84863	5e-08	302	0.0327001	0.00331139	5.34108e-23	5e-05	154	62.9584	0.0303365	0.0227059	0.18153	5e-08	31	-0.0785168	0.0953451	0.416945	5e-08	31	0.0124249	0.0538949	0.819238	5e-08	31	0.0261588	0.0251051	0.297424	5e-08	31	0.0142601	0.0334106	0.669514	5e-05	154	0.0308579	0.0221266	0.394164	0.001	603	0.016381	0.0182037	0.710034	5e-08	31	0	0.0790202	1	5e-08	31	0.0175874	0.0245255	0.473309	5e-08	31	0.0261588	0.0251051	0.305749	5e-08	31	0.0261588	0.0251051	0.297424	5e-08	31	0.0261588	0.0226643	0.248425	5e-08	31	0.0252553	0.0232682	0.277746	5e-08	31	-0.01	0.0408171	0.854234	-0.07	0.09	5e-08	31	0.0266551	0.0251657	0.289516
30020	366	Hemoglobin (Hb)	Cataract	Protein	350474	152447	5e-05	809	300.528	-0.0176	0.0212355	0.40646	5e-08	302	-0.00725404	0.00332654	0.0292091	5e-05	154	64.2542	-0.0131399	0.0269259	0.62555	5e-08	31	0.0570455	0.112278	0.615243	5e-08	31	0.0284919	0.0459884	0.540234	5e-08	31	-0.0178794	0.0291626	0.539816	5e-08	31	0.00608653	0.0323082	0.850571	5e-05	154	0.000611103	0.0243507	1	0.001	603	0.00314789	0.0195899	1	5e-08	31	0.01	0.0340818	0.769207	5e-08	31	-0.00755833	0.0244492	0.757212	5e-08	31	-0.00386616	0.0243341	0.874866	NA	NA	NA	NA	NA	5e-08	31	-0.0178794	0.0226344	0.429574	5e-08	31	-0.00512163	0.023415	0.826858	5e-08	31	0.01	0.0357149	0.639671	-0.05	0.09	5e-08	31	-0.0182186	0.0292328	0.533138
30020	411.1	Hemoglobin (Hb)	Unstable angina pectoris	Protein	350474	152447	5e-05	809	303.472	0.0318	0.0254473	0.21159	5e-08	302	-0.016309	0.00392201	3.2058e-05	5e-05	154	63.8781	0.0141335	0.0298803	0.63621	5e-08	31	0.094359	0.121404	0.443315	5e-08	31	0.0762602	0.0663125	0.259224	5e-08	31	-0.00789794	0.0316843	0.803152	5e-08	31	0.0280142	0.0377897	0.458499	5e-05	154	0.02501	0.0284763	0.746733	0.001	603	0.021318	0.0239025	0.67806	5e-08	31	0.05	0.0719336	0.487002	5e-08	31	0.00521936	0.0367458	0.887049	5e-08	31	0.00320741	0.0291362	0.913101	5e-08	31	-0.00789794	0.0316843	0.803152	5e-08	31	-0.00789794	0.0245352	0.747527	5e-08	31	-0.0043323	0.0257009	0.866138	5e-08	31	0.06	0.038266	0.144161	-0.01	0.14	5e-08	31	-0.00804779	0.0317605	0.799967
30020	411.2	Hemoglobin (Hb)	Myocardial infarction	Protein	350474	152447	5e-05	809	292.697	0.0392	0.0329225	0.23332	5e-08	302	0.0409206	0.00369747	1.80936e-28	5e-05	154	67.041	0.0320578	0.0446765	0.47303	5e-08	31	0.282703	0.157581	0.0832438	5e-08	31	0.0696959	0.0504155	0.177046	5e-08	31	0.0182224	0.0426609	0.669274	5e-08	31	0.0422322	0.0380778	0.267386	5e-05	154	0.0565152	0.0379719	0.366355	0.001	603	0.0299531	0.028952	0.62403	5e-08	31	0.11	0.0417734	0.00845704	5e-08	31	0.0341429	0.0415484	0.411212	5e-08	31	0.0356111	0.0381011	0.357688	5e-08	31	0.0566506	0.0282416	0.0448636	5e-08	31	0.0182224	0.0238326	0.444511	5e-08	31	0.0429031	0.0260933	0.100131	5e-08	31	0.06	0.0459192	0.156873	-0.01	0.17	5e-08	31	0.0185681	0.0427635	0.66414
30020	411.3	Hemoglobin (Hb)	Angina pectoris	Protein	350474	152447	5e-05	809	305.764	0.029	0.0263375	0.27046	5e-08	302	-0.0163409	0.00372634	1.15854e-05	5e-05	154	62.9339	-0.0289533	0.0334367	0.38654	5e-08	31	0.0584222	0.139762	0.679018	5e-08	31	-0.0139327	0.0683793	0.83992	5e-08	31	-0.0406894	0.0363395	0.262841	5e-08	31	-0.021457	0.0388398	0.580642	5e-05	154	-0.00391926	0.0397943	0.989623	0.001	603	0.00855894	0.0385777	0.933382	5e-08	31	-0.01	0.0935339	0.914858	5e-08	31	-0.0305281	0.0353796	0.388207	5e-08	31	-0.0242754	0.0312256	0.443207	5e-08	31	-0.0360575	0.0264147	0.172236	5e-08	31	-0.0406894	0.0239849	0.0897995	5e-08	31	-0.0264778	0.0250271	0.290071	5e-08	31	0.04	0.0586745	0.836631	-0.13	0.1	5e-08	31	-0.0414614	0.0364273	0.25504
30020	443.9	Hemoglobin (Hb)	Peripheral arterial disease	Protein	350474	152447	5e-05	809	299.456	0.0067	0.0191839	0.7255	5e-08	302	0.0117302	0.00333347	0.000433301	5e-05	154	61.5641	0.0217938	0.0233531	0.3507	5e-08	31	-0.0440843	0.0866281	0.614678	5e-08	31	-0.00324961	0.0612009	0.958006	5e-08	31	0.0278359	0.0226988	0.220079	5e-08	31	0.0117293	0.0328055	0.720688	5e-05	154	0.00391619	0.0243495	0.999993	0.001	603	-0.00195994	0.0234266	1	5e-08	31	0.03	0.0242211	0.215498	5e-08	31	0.0255358	0.0257612	0.321563	5e-08	31	0.0278359	0.0213531	0.202286	NA	NA	NA	NA	NA	5e-08	31	0.0278359	0.0226988	0.220079	5e-08	31	0.028195	0.0229078	0.218397	5e-08	31	-0.02	0.0637767	0.674586	-0.09	0.16	5e-08	31	0.028364	0.0214049	0.185131
30020	495	Hemoglobin (Hb)	Asthma	Protein	350474	152447	5e-05	809	301.527	-0.0163	0.0213956	0.44575	5e-08	302	-0.0553712	0.00326285	1.36528e-64	5e-05	154	63.2136	-0.0018132	0.0271709	0.94679	5e-08	31	0.0250507	0.0966149	0.797248	5e-08	31	-0.0237612	0.0617119	0.702928	5e-08	31	-0.0216509	0.0249975	0.386422	5e-08	31	-0.0149201	0.0331829	0.652976	5e-05	154	-0.012893	0.0257925	0.956412	0.001	603	-0.0081154	0.0202151	0.992841	5e-08	31	-0.07	0.0487386	0.150936	5e-08	31	-0.0307615	0.0269683	0.254014	5e-08	31	-0.0216509	0.0249975	0.393297	5e-08	31	-0.042975	0.0237837	0.0707764	5e-08	31	-0.0216509	0.0228123	0.342576	5e-08	31	-0.0283456	0.0252013	0.260688	5e-08	31	-0.06	0.038266	0.200864	-0.12	0.03	5e-08	31	-0.0220617	0.0250578	0.378625
30020	496.21	Hemoglobin (Hb)	Chronic obstructive pulmonary disease	Protein	350474	152447	5e-05	809	301.101	0.0144	0.0226655	0.52639	5e-08	302	-0.0186695	0.00355094	1.45926e-07	5e-05	154	61.3926	0.0127353	0.0267638	0.63419	5e-08	31	-0.0485024	0.0931782	0.606643	5e-08	31	0.0121642	0.0587027	0.837241	5e-08	31	0.0025056	0.0241375	0.917324	5e-08	31	0.00113939	0.033441	0.97282	5e-05	154	0.00147083	0.0231211	1	0.001	603	-0.00376522	0.0197483	0.999997	5e-08	31	0.03	0.168334	0.858553	5e-08	31	0.00769634	0.0242586	0.751045	5e-08	31	0.0025056	0.0241375	0.918015	5e-08	31	0.0025056	0.0241375	0.917324	5e-08	31	0.0025056	0.0234387	0.914868	5e-08	31	0.00304967	0.0237692	0.897909	5e-08	31	0.04	0.038266	0.336435	-0.05	0.1	5e-08	31	0.00255313	0.0241955	0.915963
30020	574.1	Hemoglobin (Hb)	Cholelithiasis	Protein	350474	152447	5e-05	809	299.407	-0.0235	0.0192452	0.22199	5e-08	302	-0.0604476	0.00335739	1.80084e-72	5e-05	154	62.1855	-0.0154477	0.025384	0.54281	5e-08	31	-0.129676	0.10567	0.229627	5e-08	31	-0.125102	0.0851368	0.152126	5e-08	31	-0.014684	0.0278134	0.597535	5e-08	31	-0.0111828	0.0367769	0.761073	5e-05	154	0.00329851	0.0287937	1	0.001	603	0.00220418	0.0241438	1	5e-08	31	-0.1	0.0837348	0.232382	5e-08	31	-0.0157172	0.034929	0.652729	5e-08	31	-0.014684	0.0278134	0.601419	5e-08	31	-0.0206761	0.0250824	0.409753	5e-08	31	-0.014684	0.0227087	0.517874	5e-08	31	-0.0132929	0.0238496	0.57728	5e-08	31	-0.06	0.076532	0.200623	-0.19	0.11	5e-08	31	-0.0149626	0.0278803	0.591493
30020	714.1	Hemoglobin (Hb)	Rheumatoid arthritis	Protein	350474	152447	5e-05	809	301.155	0.0242	0.0212822	0.25576	5e-08	302	0.0666091	0.00332106	1.76825e-89	5e-05	154	62.0403	0.0306204	0.0236311	0.19506	5e-08	31	0.0189463	0.0864088	0.827981	5e-08	31	0.0571087	0.0680648	0.408086	5e-08	31	0.0281037	0.0226413	0.214512	5e-08	31	0.0396152	0.0342696	0.247688	5e-05	154	0.0206627	0.0247244	0.696238	0.001	603	0.0150736	0.0214273	0.839273	5e-08	31	0.03	0.0241292	0.213755	5e-08	31	0.0299117	0.0309243	0.333416	5e-08	31	0.0281037	0.0205123	0.180827	5e-08	31	0.0281037	0.0226413	0.214512	5e-08	31	0.0281037	0.0226413	0.214512	5e-08	31	0.0284357	0.0228389	0.213111	5e-08	31	0.08	0.0433681	0.145236	-0.03	0.14	5e-08	31	0.0286369	0.0205621	0.16371
30620	174.1	Alanine aminotransferase (ALT)	Breast cancer	Liver-related	344136	150545	5e-05	385	119.745	-0.0177	0.0372614	0.63507	5e-08	125	0.0420321	0.00743415	1.56828e-08	5e-05	98	54.0076	0.000286483	0.0321276	0.99289	5e-08	26	-0.161214	0.227589	0.485549	5e-08	26	-0.0721722	0.0780363	0.363883	5e-08	26	-0.0172707	0.0496085	0.727735	5e-08	26	-0.0476973	0.0533046	0.370891	5e-05	98	-0.00443673	0.0460181	1	0.001	506	-0.0195199	0.0361783	0.92607	5e-08	26	-0.03	0.364569	0.934417	5e-08	26	-0.0129103	0.0463563	0.780628	5e-08	26	0.00156265	0.0442303	0.972109	5e-08	26	0.00292974	0.0380786	0.938672	5e-08	26	-0.0172707	0.0344969	0.61662	5e-08	26	-0.00441249	0.0364598	0.903672	5e-08	26	-0.04	0.0510213	0.332255	-0.16	0.04	5e-08	26	-0.0175578	0.0494537	0.722564
30620	185	Alanine aminotransferase (ALT)	Prostate cancer	Liver-related	344136	150545	5e-05	385	121.132	-0.0407	0.0317673	0.20015	5e-08	125	-0.073485	0.00633754	4.35929e-31	5e-05	98	54.7472	-0.0609134	0.0323853	0.059986	5e-08	26	-0.05754	0.146785	0.698516	5e-08	26	-0.0836595	0.0665376	0.220255	5e-08	26	-0.0781471	0.0323727	0.0157792	5e-08	26	-0.0788121	0.0455887	0.0838511	5e-05	98	-0.0515865	0.0332883	0.371083	0.001	506	-0.0405788	0.0293418	0.443002	5e-08	26	-0.08	0.0362935	0.0275067	5e-08	26	-0.0727488	0.0311121	0.0193729	5e-08	26	-0.0781471	0.0311524	0.0189755	5e-08	26	-0.0781471	0.0323727	0.0157792	5e-08	26	-0.0781471	0.0323727	0.0157792	5e-08	26	-0.0790672	0.0327212	0.0156754	5e-08	26	-0.07	0.0484703	0.110407	-0.18	0.01	5e-08	26	-0.079446	0.0310573	0.0105263
30620	218.1	Alanine aminotransferase (ALT)	Uterine fibroid	Liver-related	344136	150545	5e-05	385	121.3	0.0296	0.0330132	0.37068	5e-08	125	0.0481854	0.00732488	4.75815e-11	5e-05	98	55.1808	0.00513407	0.0334813	0.87813	5e-08	26	0.0671087	0.16478	0.687424	5e-08	26	0.0680532	0.0839862	0.42542	5e-08	26	0.0306615	0.0356452	0.389687	5e-08	26	0.0467186	0.0497092	0.347301	5e-05	98	-0.00282042	0.0384272	1	0.001	506	0.00536605	0.0325328	1	5e-08	26	0.03	0.0371234	0.419024	5e-08	26	0.0305778	0.0359013	0.394371	5e-08	26	0.0306615	0.0356452	0.397862	5e-08	26	0.0306615	0.0356452	0.389687	5e-08	26	0.0306615	0.0343551	0.372131	5e-08	26	0.0307231	0.0348021	0.377347	5e-08	26	0.03	0.073981	0.795914	-0.08	0.21	5e-08	26	0.0311711	0.0355343	0.380371
30620	250.2	Alanine aminotransferase (ALT)	Type 2 diabetes	Liver-related	344136	150545	5e-05	385	125.753	0.123	0.0445419	0.005746	5e-08	125	0.0712738	0.00345896	2.44782e-94	5e-05	96	52.8465	0.101742	0.0429204	0.017765	5e-08	26	-0.228478	0.234573	0.339763	5e-08	26	0.0490882	0.056815	0.395802	5e-08	26	0.0868038	0.0526558	0.0992472	5e-08	26	0.0377596	0.0411988	0.359393	5e-05	96	0.123468	0.0414652	0.0940769	0.001	505	0.0594866	0.0324376	0.267422	5e-08	26	0.27	0.209268	0.196976	5e-08	26	0.0980449	0.048713	0.0441454	5e-08	26	0.0972889	0.037123	0.0163755	5e-08	26	0.0972889	0.037123	0.00877447	5e-08	26	0.0868038	0.0230996	0.000171409	5e-08	26	0.135635	0.0274591	7.8315e-07	5e-08	26	0.2	0.0994916	0.170408	-0.02	0.37	5e-08	26	0.0882466	0.052493	0.0927414
30620	280.1	Alanine aminotransferase (ALT)	Iron deficiency anemia	Liver-related	344136	150545	5e-05	385	121.724	0.0192	0.0235481	0.41582	5e-08	125	0.0163016	0.00317771	2.89787e-07	5e-05	98	54.0719	0.00942466	0.0235199	0.68863	5e-08	26	0.107718	0.104369	0.312316	5e-08	26	0.00442068	0.0515762	0.932378	5e-08	26	0.0285007	0.023018	0.215644	5e-08	26	0.0207589	0.0319688	0.516112	5e-05	98	0.00170663	0.023697	1	0.001	506	-0.00952124	0.0238931	0.960115	5e-08	26	0.03	0.0249061	0.228387	5e-08	26	0.0253324	0.0225363	0.260981	5e-08	26	0.0285007	0.0217761	0.202503	5e-08	26	0.0285007	0.023018	0.215644	5e-08	26	0.0285007	0.023018	0.215644	5e-08	26	0.0290045	0.0232126	0.211477	5e-08	26	0.01	0.0408171	0.7747	-0.06	0.1	5e-08	26	0.0289745	0.0217085	0.181973
30620	345.1	Alanine aminotransferase (ALT)	Epilepsy	Liver-related	344136	150545	5e-05	385	121.241	0.0024	0.0188818	0.89812	5e-08	125	0.00960531	0.00333526	0.0039777	5e-05	98	54.7502	0.0301665	0.0220734	0.17174	5e-08	26	0.0570837	0.122789	0.646199	5e-08	26	0.0274698	0.0531974	0.610131	5e-08	26	0.0142914	0.0266039	0.591135	5e-08	26	0.0327484	0.0336969	0.331125	5e-05	98	0.0232136	0.0253158	0.706981	0.001	506	0.036803	0.0214703	0.32563	5e-08	26	0.04	0.271435	0.882844	5e-08	26	0.0148663	0.0274648	0.588312	5e-08	26	0.0142914	0.0266039	0.595884	5e-08	26	0.0158615	0.0240444	0.509461	5e-08	26	0.0142914	0.0230452	0.535161	5e-08	26	0.0141314	0.0234074	0.546032	5e-08	26	0.02	0.0306128	0.508008	-0.03	0.09	5e-08	26	0.0145289	0.0265209	0.583809
30620	366	Alanine aminotransferase (ALT)	Cataract	Liver-related	344136	150545	5e-05	385	119.685	0.027	0.02416	0.26421	5e-08	125	0.0158372	0.00329074	1.48935e-06	5e-05	98	54.9833	0.0334174	0.0277582	0.22864	5e-08	26	0.142454	0.121448	0.252319	5e-08	26	0.0590404	0.0631257	0.35859	5e-08	26	0.0554933	0.0265366	0.0365099	5e-08	26	0.0785373	0.0350041	0.0248544	5e-05	98	0.0266147	0.0297414	0.719645	0.001	506	-0.00804539	0.0256844	0.959389	5e-08	26	0.09	0.0432575	0.0374738	5e-08	26	0.0595328	0.0271174	0.0281372	5e-08	26	0.0554933	0.0265366	0.046832	NA	NA	NA	NA	NA	5e-08	26	0.0554933	0.0230147	0.0158997	5e-08	26	0.0602372	0.0243125	0.0132261	5e-08	26	0.15	0.0561235	0.134222	-0.01	0.21	5e-08	26	0.0564157	0.026455	0.0329646
30620	411.1	Alanine aminotransferase (ALT)	Unstable angina pectoris	Liver-related	344136	150545	5e-05	385	118.572	-0.0154	0.0336507	0.64805	5e-08	125	-0.0556124	0.00395918	8.09995e-45	5e-05	98	54.8708	-0.0454145	0.0412951	0.27144	5e-08	26	-0.353541	0.223703	0.127106	5e-08	26	-0.0425466	0.0632402	0.50726	5e-08	26	-0.0798369	0.0498994	0.109608	5e-08	26	-0.0388426	0.0393001	0.322978	5e-05	98	-0.0104663	0.0378965	0.993263	0.001	506	0.000778491	0.029533	1	5e-08	26	-0.02	0.0434532	0.645326	5e-08	26	-0.030601	0.034723	0.378161	5e-08	26	-0.0310822	0.0346557	0.378689	5e-08	26	-0.0319071	0.0318608	0.316607	5e-08	26	-0.0798369	0.0249475	0.00137338	5e-08	26	-0.030707	0.0265175	0.246868	5e-08	26	-0.06	0.0612256	0.399132	-0.15	0.09	5e-08	26	-0.0811639	0.0497451	0.102765
30620	411.2	Alanine aminotransferase (ALT)	Myocardial infarction	Liver-related	344136	150545	5e-05	384	117.637	-0.0086	0.0350484	0.80656	5e-08	125	-0.0044517	0.00401447	0.267467	5e-05	98	51.0915	-0.0479917	0.0497981	0.33518	5e-08	25	-0.524234	0.310373	0.104724	5e-08	25	0.0761942	0.063075	0.238818	5e-08	25	-0.0890464	0.0708471	0.208797	5e-08	25	0.00763479	0.0424947	0.857416	5e-05	98	0.0505372	0.0445778	0.565872	0.001	505	0.0391618	0.0328165	0.538628	5e-08	25	0.03	0.0760247	0.693132	5e-08	25	-0.0127654	0.0778432	0.86974	5e-08	25	0.0137111	0.0354277	0.703044	5e-08	25	0.0137111	0.0354277	0.698743	5e-08	25	-0.0890464	0.0247057	0.000313009	5e-08	25	0.0138595	0.0310999	0.655855	5e-08	25	0.08	0.0331639	0.0390346	0.01	0.14	5e-08	25	-0.0905256	0.0705701	0.199571
30620	411.3	Alanine aminotransferase (ALT)	Angina pectoris	Liver-related	344136	150545	5e-05	385	120.478	-0.0061	0.0279702	0.82818	5e-08	125	-0.0504349	0.00378362	1.55324e-40	5e-05	98	56.8848	-0.0250784	0.0388337	0.51842	5e-08	26	-0.319311	0.182075	0.0922409	5e-08	26	-0.014575	0.059907	0.809763	5e-08	26	-0.0754155	0.0408613	0.0649435	5e-08	26	-0.0253963	0.0360787	0.481486	5e-05	98	-0.00075675	0.0331278	1	0.001	506	0.00467451	0.0275675	0.999999	5e-08	26	-0.04	0.0412736	0.332474	5e-08	26	-0.0320077	0.0287656	0.265834	5e-08	26	-0.0355731	0.028454	0.223281	NA	NA	NA	NA	NA	5e-08	26	-0.0754155	0.024388	0.00198596	5e-08	26	-0.0359189	0.0255748	0.160181	5e-08	26	0	0.0408171	1	-0.1	0.06	5e-08	26	-0.076669	0.0407353	0.0598188
30620	443.9	Alanine aminotransferase (ALT)	Peripheral arterial disease	Liver-related	344136	150545	5e-05	385	120.508	0.0213	0.0249998	0.39439	5e-08	125	-0.000247666	0.00323923	0.939055	5e-05	98	56.805	0.0129762	0.0306054	0.67158	5e-08	26	-0.158701	0.137639	0.260254	5e-08	26	-0.0394502	0.0593217	0.512126	5e-08	26	0.0102347	0.0307078	0.738912	5e-08	26	0.00158765	0.0335972	0.96231	5e-05	98	0.003936	0.0322022	1	0.001	506	0.00714118	0.0260029	0.999887	5e-08	26	-0.05	0.103472	0.628937	5e-08	26	0.00609809	0.0303986	0.841008	5e-08	26	-0.00018891	0.0276697	0.994609	5e-08	26	0.0102347	0.0307078	0.738912	5e-08	26	0.0102347	0.0230802	0.657447	5e-08	26	0.00711893	0.0239822	0.766587	5e-08	26	-0.03	0.038266	0.291545	-0.09	0.06	5e-08	26	0.0104048	0.030612	0.733936
30620	495	Alanine aminotransferase (ALT)	Asthma	Liver-related	344136	150545	5e-05	385	123.053	-0.0425	0.0295446	0.14999	5e-08	125	-0.0840541	0.00339953	5.72843e-135	5e-05	98	54.1373	-0.05146	0.0256713	0.045009	5e-08	26	-0.29426	0.118534	0.0204342	5e-08	26	-0.065531	0.0551966	0.246296	5e-08	26	-0.0540763	0.0278218	0.0519355	5e-08	26	-0.0605098	0.0345777	0.0801242	5e-05	98	-0.0286862	0.029327	0.643787	0.001	506	-0.0390917	0.0238572	0.322922	5e-08	26	-0.09	0.030734	0.00340761	5e-08	26	-0.060465	0.0254462	0.0174926	5e-08	26	-0.0540763	0.0278218	0.0632737	5e-08	26	-0.0623083	0.0246843	0.011596	5e-08	26	-0.0540763	0.0231957	0.0197372	5e-08	26	-0.059067	0.0243371	0.0152226	5e-08	26	-0.08	0.0306128	0.0218642	-0.14	-0.02	5e-08	26	-0.0549751	0.0277361	0.0474706
30620	496.21	Alanine aminotransferase (ALT)	Chronic obstructive pulmonary disease	Liver-related	344136	150545	5e-05	385	119.727	-0.1069	0.0305043	0.00045817	5e-08	125	-0.000803561	0.00345406	0.816039	5e-05	98	50.1046	-0.0597088	0.0554279	0.28138	5e-08	26	-0.160496	0.229659	0.491367	5e-08	26	-0.0632732	0.0559164	0.268554	5e-08	26	-0.102655	0.0496958	0.0388605	5e-08	26	-0.0922222	0.0385294	0.016686	5e-05	98	-0.0863695	0.0393318	0.184737	0.001	506	-0.0571873	0.0299889	0.241871	5e-08	26	-0.04	0.0479032	0.403708	5e-08	26	-0.0869529	0.0434441	0.0453398	5e-08	26	-0.0643991	0.0289505	0.0372149	5e-08	26	-0.0643991	0.0289505	0.0261176	5e-08	26	-0.102655	0.0238326	1.6524e-05	5e-08	26	-0.0718879	0.0291105	0.0135309	5e-08	26	-0.04	0.0255107	0.175963	-0.09	0.01	5e-08	26	-0.104361	0.049543	0.0351635
30620	574.1	Alanine aminotransferase (ALT)	Cholelithiasis	Liver-related	344136	150545	5e-05	385	116.389	0.0398	0.0354625	0.26116	5e-08	125	-0.0242094	0.00317281	2.34255e-14	5e-05	98	53.3143	-0.0355753	0.049651	0.47368	5e-08	26	-0.220932	0.318651	0.494755	5e-08	26	-0.0523117	0.0585222	0.379913	5e-08	26	-0.0309387	0.0693912	0.655699	5e-08	26	-0.0706037	0.038787	0.0687143	5e-05	98	-0.0564817	0.0422653	0.501472	0.001	506	-0.001312	0.0294922	1	5e-08	26	-0.07	0.0452409	0.121798	5e-08	26	-0.0653737	0.038216	0.0871485	5e-08	26	-0.0416742	0.0275391	0.145854	5e-08	26	-0.0586995	0.0300427	0.0507167	5e-08	26	-0.0309387	0.0230903	0.180278	5e-08	26	-0.0662842	0.0276443	0.0164961	5e-08	26	-0.04	0.0408171	0.201515	-0.13	0.03	5e-08	26	-0.0314529	0.0691748	0.649334
30620	714.1	Alanine aminotransferase (ALT)	Rheumatoid arthritis	Liver-related	344136	150545	5e-05	385	121.079	-0.0457	0.0221473	0.039047	5e-08	125	-0.08098	0.00332886	1.02335e-130	5e-05	98	55.2941	-0.061188	0.0233545	0.0087939	5e-08	26	-0.0230029	0.105676	0.829523	5e-08	26	-0.0109368	0.0524796	0.836605	5e-08	26	-0.0562737	0.0230218	0.0145107	5e-08	26	-0.0276346	0.0321264	0.389688	5e-05	98	-0.0572173	0.0244998	0.142909	0.001	506	-0.0351011	0.0209782	0.330226	5e-08	26	-0.06	0.0336315	0.0744166	5e-08	26	-0.0515991	0.0240771	0.0321065	5e-08	26	-0.0562737	0.022885	0.0212026	5e-08	26	-0.0562737	0.0230218	0.0145107	5e-08	26	-0.0562737	0.0230218	0.0145107	5e-08	26	-0.0570518	0.0232656	0.0141987	5e-08	26	-0.04	0.0459192	0.375964	-0.14	0.04	5e-08	26	-0.0572091	0.0228151	0.0121586
30740	174.1	Glucose (BS)	Breast cancer	Metabolic	314916	133336	5e-05	166	52.8951	-0.0857	0.0472765	0.069736	5e-08	50	-0.0626783	0.00935471	2.08158e-11	5e-05	55	23.2098	-0.0640328	0.0435526	0.1415	5e-08	14	0.0133754	0.320958	0.967444	5e-08	14	-0.0187866	0.0935925	0.844018	5e-08	14	-0.0607616	0.0497567	0.222019	5e-08	14	-0.0529885	0.0616341	0.38994	5e-05	55	-0.0401509	0.0508367	0.775554	0.001	392	-0.0438554	0.0426155	0.614603	5e-08	14	0.02	0.108915	0.854304	5e-08	14	-0.0519858	0.0498328	0.296854	5e-08	14	-0.0607616	0.0497567	0.243705	5e-08	14	-0.0607616	0.0497567	0.222019	5e-08	14	-0.0607616	0.0415172	0.143322	5e-08	14	-0.0592007	0.0429354	0.167946	5e-08	14	0.03	0.0994916	0.652471	-0.25	0.14	5e-08	14	-0.0616492	0.0486483	0.205068
30740	185	Glucose (BS)	Prostate cancer	Metabolic	314916	133336	5e-05	165	51.9665	-0.1052	0.0536573	0.050034	5e-08	49	-0.0976465	0.00840035	3.10876e-31	5e-05	54	22.3057	-0.0859241	0.039794	0.030833	5e-08	13	0.128552	0.280688	0.655875	5e-08	13	-0.0163885	0.0828984	0.846594	5e-08	13	-0.0911494	0.0396465	0.021502	5e-08	13	-0.0560638	0.0533784	0.293576	5e-05	54	-0.091646	0.0458784	0.195436	0.001	391	-0.0861072	0.0388702	0.17036	5e-08	13	-0.095	0.0461996	0.0397542	5e-08	13	-0.0794633	0.0556115	0.153032	5e-08	13	-0.0911494	0.0377796	0.0327533	5e-08	13	-0.0911494	0.0396465	0.021502	5e-08	13	-0.0911494	0.0396465	0.021502	5e-08	13	-0.0916668	0.0401806	0.0225265	5e-08	13	-0.07	0.122451	0.508031	-0.41	0.07	5e-08	13	-0.0924289	0.0368105	0.0120411
30740	218.1	Glucose (BS)	Uterine fibroid	Metabolic	314916	133336	5e-05	166	53.5762	0.0197	0.0424251	0.64219	5e-08	50	0.0957999	0.00893704	8.2511e-27	5e-05	55	23.912	0.0279936	0.0548951	0.61009	5e-08	14	0.109044	0.35991	0.767096	5e-08	14	0.0868176	0.0906233	0.355539	5e-08	14	0.00775636	0.0558564	0.889559	5e-08	14	0.0343009	0.0573318	0.549648	5e-05	55	0.0710234	0.0546744	0.437248	0.001	392	0.0669748	0.0472604	0.408135	5e-08	14	0.08	0.0784955	0.308124	5e-08	14	0.0295752	0.0630047	0.638774	5e-08	14	0.0479512	0.0454956	0.312655	5e-08	14	0.0479512	0.0454956	0.291895	5e-08	14	0.00775636	0.0413465	0.851195	5e-08	14	0.0244724	0.0470922	0.603295	5e-08	14	0.1	0.0535724	0.057709	0	0.21	5e-08	14	0.00786966	0.0546109	0.885418
30740	250.2	Glucose (BS)	Type 2 diabetes	Metabolic	314916	133336	5e-05	165	63.4889	0.9748	0.142096	6.8758e-12	5e-08	48	0.579267	0.00634633	0	5e-05	55	28.2147	1.01325	0.191495	1.2149e-07	5e-08	11	-0.431151	0.843082	0.621382	5e-08	11	0.178674	0.0726142	0.033642	5e-08	11	0.587435	0.155058	0.00015157	5e-08	11	0.329426	0.0764206	1.62742e-05	5e-05	55	0.684471	0.135798	0.0103507	0.001	394	0.472355	0.0965159	0.010045	5e-08	11	0.89	0.315536	0.00479343	5e-08	11	0.586752	0.168992	0.000516476	5e-08	11	0.623289	0.102063	0.000878992	5e-08	11	0.623289	0.102063	1.01579e-09	5e-08	11	0.587435	0.0316593	7.44445e-77	5e-08	11	0.839742	0.0684387	1.31281e-34	5e-08	11	0.83	0.076532	0.00333132	0.72	1.02	5e-08	11	0.596181	0.150091	7.12323e-05
30740	280.1	Glucose (BS)	Iron deficiency anemia	Metabolic	314916	133336	5e-05	166	53.5471	-0.0541	0.0278666	0.05212	5e-08	50	-0.048638	0.00415953	1.38161e-31	5e-05	55	23.4102	-0.0262787	0.0268226	0.32722	5e-08	14	-0.0534586	0.172076	0.761383	5e-08	14	-0.0758837	0.0598128	0.2268	5e-08	14	-0.0316973	0.0277023	0.252537	5e-08	14	-0.0541065	0.0375176	0.149256	5e-05	55	-0.0197701	0.0275743	0.855089	0.001	392	-0.0106432	0.0237248	0.98414	5e-08	14	-0.03	0.0283386	0.289771	5e-08	14	-0.0337562	0.0272133	0.214816	5e-08	14	-0.0316973	0.0231133	0.193463	5e-08	14	-0.0316973	0.0277023	0.252537	5e-08	14	-0.0316973	0.0277023	0.252537	5e-08	14	-0.0320734	0.0278726	0.249851	5e-08	14	-0.07	0.0484703	0.111114	-0.16	0.03	5e-08	14	-0.0321603	0.0225986	0.154705
30740	345.1	Glucose (BS)	Epilepsy	Metabolic	314916	133336	5e-05	166	53.1355	-0.0898	0.0288954	0.0018776	5e-08	50	-0.0682442	0.00412341	1.58984e-61	5e-05	55	23.4522	-0.0803567	0.0276945	0.0037134	5e-08	14	-0.197111	0.17228	0.274877	5e-08	14	-0.100239	0.0577849	0.106426	5e-08	14	-0.0760229	0.027735	0.00612441	5e-08	14	-0.0803732	0.0367805	0.0288732	5e-05	55	-0.0741237	0.0291597	0.0910595	0.001	392	-0.0538983	0.0260177	0.199417	5e-08	14	-0.075	0.0279974	0.00738826	5e-08	14	-0.0760252	0.0203017	0.000180558	5e-08	14	-0.0760229	0.0194449	0.0017931	5e-08	14	-0.0760229	0.027735	0.00612441	5e-08	14	-0.0760229	0.027735	0.00612441	5e-08	14	-0.0764804	0.0279429	0.0061998	5e-08	14	-0.1	0.038266	0.0114577	-0.18	-0.03	5e-08	14	-0.0771334	0.019016	4.98708e-05
30740	366	Glucose (BS)	Cataract	Metabolic	314916	133336	5e-05	166	52.1095	0.1919	0.0469572	4.3896e-05	5e-08	50	0.175645	0.00437193	0	5e-05	55	24.0052	0.210657	0.0488524	1.617e-05	5e-08	14	-0.070647	0.327175	0.832669	5e-08	14	0.0293394	0.0849353	0.735295	5e-08	14	0.164904	0.0517148	0.00142904	5e-08	14	0.124249	0.0491315	0.0114416	5e-05	55	0.124214	0.0594326	0.400775	0.001	392	0.0960257	0.0429291	0.31127	5e-08	14	-0.02	0.0729112	0.783849	5e-08	14	0.163287	0.0531293	0.0021164	5e-08	14	0.139533	0.0489017	0.0145325	5e-08	14	0.164904	0.0517148	0.00142904	5e-08	14	0.164904	0.0276984	2.62358e-09	5e-08	14	0.164143	0.0319219	2.71818e-07	5e-08	14	0.37	0.0459192	0.0197617	0.27	0.45	5e-08	14	0.167313	0.05057	0.000937836
30740	411.1	Glucose (BS)	Unstable angina pectoris	Metabolic	314916	133336	5e-05	166	54.8589	0.0957	0.0442897	0.030743	5e-08	50	0.0580607	0.00487577	1.07535e-32	5e-05	55	24.6627	0.0281872	0.0477518	0.555	5e-08	14	-0.141424	0.217097	0.527047	5e-08	14	0.0428531	0.0617131	0.499659	5e-08	14	0.064909	0.0348523	0.0625465	5e-08	14	0.0382476	0.0405158	0.345161	5e-05	55	0.0509685	0.0395752	0.540228	0.001	392	0.0142791	0.0314694	0.987062	5e-08	14	0.04	0.072779	0.582587	5e-08	14	0.0469047	0.0368889	0.203546	5e-08	14	0.064909	0.0348523	0.0852974	NA	NA	NA	NA	NA	5e-08	14	0.064909	0.0300245	0.0306285	5e-08	14	0.0635161	0.0312087	0.0418305	5e-08	14	0.06	0.0433681	0.268168	-0.03	0.14	5e-08	14	0.0658571	0.0340771	0.0532861
30740	411.2	Glucose (BS)	Myocardial infarction	Metabolic	314916	133336	5e-05	166	54.9921	0.1154	0.0577988	0.045852	5e-08	50	0.00938785	0.00450775	0.0372874	5e-05	54	24.7825	0.071346	0.0437709	0.1031	5e-08	14	-0.0061304	0.249064	0.980768	5e-08	14	0.0373995	0.0755147	0.628682	5e-08	14	0.079101	0.0387158	0.0410408	5e-08	14	0.0301565	0.0431215	0.484341	5e-05	54	0.0683683	0.0420296	0.410275	0.001	392	0.0522433	0.0366551	0.47711	5e-08	14	2.00936e-17	0.102649	1	5e-08	14	0.0790069	0.0398278	0.0472877	5e-08	14	0.079101	0.0387158	0.0618593	5e-08	14	0.0823404	0.0328403	0.0121659	5e-08	14	0.079101	0.0291647	0.00668348	5e-08	14	0.0820886	0.0300058	0.0062236	5e-08	14	0.21	0.0816342	0.0581973	-0.03	0.29	5e-08	14	0.0802564	0.0378551	0.0339978
30740	411.3	Glucose (BS)	Angina pectoris	Metabolic	314916	133336	5e-05	166	55.4205	0.0703	0.0432996	0.10428	5e-08	50	0.0828856	0.00475655	5.27631e-68	5e-05	55	25.9463	0.0133531	0.0519957	0.79732	5e-08	14	-0.0253206	0.238535	0.917217	5e-08	14	0.0499304	0.0583635	0.407761	5e-08	14	0.07806	0.0371901	0.0358218	5e-08	14	0.0694805	0.0408088	0.0886454	5e-05	55	0.0559503	0.0395865	0.425146	0.001	392	0.0633576	0.0328429	0.225202	5e-08	14	0.12	0.0698589	0.0858423	5e-08	14	0.0825577	0.0337249	0.0143662	5e-08	14	0.07806	0.0371901	0.0559197	5e-08	14	0.103232	0.0304858	0.00070855	5e-08	14	0.07806	0.0293511	0.00782508	5e-08	14	0.0853284	0.0316653	0.00704533	5e-08	14	0.08	0.0357149	0.0615827	0	0.14	5e-08	14	0.0792002	0.0363634	0.0294046
30740	443.9	Glucose (BS)	Peripheral arterial disease	Metabolic	314916	133336	5e-05	166	53.011	0.1455	0.0356342	4.4602e-05	5e-08	50	0.00721409	0.00408904	0.07769	5e-05	55	22.921	0.122727	0.0419172	0.0034133	5e-08	14	0.133644	0.226726	0.566493	5e-08	14	0.0514276	0.0808251	0.535635	5e-08	14	0.11501	0.0350785	0.00104306	5e-08	14	0.0901595	0.0418397	0.0311714	5e-05	55	0.0631389	0.0424663	0.393818	0.001	392	0.0712277	0.0334859	0.194107	5e-08	14	2.00936e-17	0.139101	1	5e-08	14	0.115439	0.0359875	0.00133775	5e-08	14	0.11501	0.0350785	0.00598878	5e-08	14	0.11501	0.0350785	0.00104306	5e-08	14	0.11501	0.0277772	3.46634e-05	5e-08	14	0.118267	0.028571	3.48186e-05	5e-08	14	0.22	0.0637767	0.00993632	0.06	0.31	5e-08	14	0.11669	0.0343023	0.000669403
30740	495	Glucose (BS)	Asthma	Metabolic	314916	133336	5e-05	166	53.9463	-0.15	0.0390654	0.00012324	5e-08	50	-0.0888638	0.00412728	8.00394e-103	5e-05	55	24.4486	-0.164434	0.0416317	7.8238e-05	5e-08	14	-0.0724546	0.236725	0.764796	5e-08	14	-0.182293	0.0683978	0.0194416	5e-08	14	-0.122419	0.0366846	0.000846665	5e-08	14	-0.147407	0.0431464	0.000634452	5e-05	55	-0.118936	0.0423093	0.110227	0.001	392	-0.076565	0.03523	0.210832	5e-08	14	-0.19	0.114515	0.0970806	5e-08	14	-0.127597	0.03886	0.00102525	5e-08	14	-0.122419	0.0366846	0.00535214	NA	NA	NA	NA	NA	5e-08	14	-0.122419	0.0279162	1.15855e-05	5e-08	14	-0.128284	0.0296839	1.54858e-05	5e-08	14	-0.21	0.0459192	0.00113718	-0.3	-0.12	5e-08	14	-0.124207	0.0358731	0.000535363
30740	496.21	Glucose (BS)	Chronic obstructive pulmonary disease	Metabolic	314916	133336	5e-05	166	53.1117	-0.0475	0.0346779	0.17061	5e-08	50	-0.0346685	0.00444774	6.46016e-15	5e-05	55	23.937	-0.071741	0.0468734	0.12589	5e-08	14	-0.146801	0.191591	0.458351	5e-08	14	-0.0213427	0.0586012	0.721562	5e-08	14	-0.0321891	0.030084	0.284631	5e-08	14	-0.0386561	0.0393255	0.325619	5e-05	55	-0.0455836	0.0310972	0.459163	0.001	392	-0.0377561	0.0287656	0.435505	5e-08	14	-0.03	0.0328606	0.361271	5e-08	14	-0.0269138	0.0289573	0.352667	5e-08	14	-0.0321891	0.030084	0.304095	5e-08	14	-0.00183436	0.030692	0.952341	5e-08	14	-0.0321891	0.0286826	0.261756	5e-08	14	-0.0324006	0.028998	0.263849	5e-08	14	0.01	0.0535724	0.710436	-0.13	0.08	5e-08	14	-0.0326593	0.0294137	0.266851
30740	574.1	Glucose (BS)	Cholelithiasis	Metabolic	314916	133336	5e-05	166	52.9205	0.0313	0.035154	0.37397	5e-08	50	-0.0234261	0.00417782	2.05577e-08	5e-05	55	23.5104	0.0111626	0.0371159	0.76361	5e-08	14	-0.0923844	0.291823	0.757004	5e-08	14	-0.0168602	0.0592326	0.780401	5e-08	14	0.0215631	0.0454304	0.635044	5e-08	14	-0.0113949	0.0389168	0.769674	5e-05	55	-0.0129341	0.0342341	0.979153	0.001	392	0.00937886	0.0305222	0.991868	5e-08	14	-0.04	0.0357367	0.263013	5e-08	14	-0.0205503	0.026121	0.431437	5e-08	14	-0.0216679	0.0238413	0.381325	5e-08	14	-0.0216679	0.0290238	0.455331	5e-08	14	0.0215631	0.0277893	0.43778	5e-08	14	-0.0216852	0.0292366	0.458262	5e-08	14	-0.02	0.0433681	0.693786	-0.1	0.07	5e-08	14	0.021878	0.0444175	0.622327
30740	714.1	Glucose (BS)	Rheumatoid arthritis	Metabolic	314916	133336	5e-05	166	53.489	-0.0306	0.0297426	0.30399	5e-08	50	-0.0218773	0.004099	9.43828e-08	5e-05	55	23.2403	-0.000907909	0.0273733	0.97354	5e-08	14	-0.3455	0.172105	0.0677576	5e-08	14	0.0175456	0.0663872	0.795698	5e-08	14	0.0128544	0.028341	0.650144	5e-08	14	0.0137013	0.039275	0.727198	5e-05	55	-0.022087	0.0297111	0.80161	0.001	392	-0.0336733	0.026317	0.487925	5e-08	14	0.015	0.0347707	0.666179	5e-08	14	0.0152996	0.0304825	0.615728	5e-08	14	0.0128544	0.028341	0.657623	5e-08	14	0.0128544	0.028341	0.650144	5e-08	14	0.0128544	0.0277069	0.642689	5e-08	14	0.0133332	0.028018	0.634161	5e-08	14	0.06	0.0637767	0.24754	-0.08	0.17	5e-08	14	0.0130422	0.0277091	0.637868
30750	174.1	HbA1c (HbA1c)	Breast cancer	Metabolic	344182	71221	5e-05	542	145.41	-0.0678	0.0297624	0.02266	5e-08	208	-0.101284	0.00601968	1.58966e-63	5e-05	91	38.4463	-0.0987875	0.0407379	0.01531	5e-08	22	-0.32243	0.296315	0.289476	5e-08	22	-0.0244726	0.081614	0.767234	5e-08	22	-0.0718214	0.0479505	0.134179	5e-08	22	-0.0371697	0.0481399	0.440045	5e-05	91	-0.0578424	0.0419061	0.460359	0.001	474	-0.018793	0.034254	0.901292	5e-08	22	0.08	0.142067	0.573358	5e-08	22	-0.0676392	0.0481719	0.160283	5e-08	22	-0.0506481	0.043873	0.261935	5e-08	22	-0.0801059	0.0375954	0.0331108	5e-08	22	-0.0718214	0.029233	0.0140157	5e-08	22	-0.0606447	0.0322428	0.0599888	5e-08	22	-0.02	0.0892874	0.793165	-0.23	0.12	5e-08	22	-0.0733619	0.0478553	0.125277
30750	185	HbA1c (HbA1c)	Prostate cancer	Metabolic	344182	71221	5e-05	541	144.963	-0.0642	0.0273684	0.019002	5e-08	207	0.0163387	0.00523254	0.00179313	5e-05	90	39.0269	-0.0259404	0.0286852	0.36583	5e-08	22	-0.33421	0.174157	0.0693672	5e-08	22	-0.0741145	0.06307	0.253101	5e-08	22	-0.0178775	0.0299322	0.550328	5e-08	22	-0.0441957	0.0388903	0.25578	5e-05	90	-0.0378493	0.029952	0.473939	0.001	474	-0.0367635	0.0263923	0.465437	5e-08	22	-0.08	0.242859	0.741846	5e-08	22	-0.0236437	0.030243	0.434338	5e-08	22	-0.0178775	0.0299322	0.556714	5e-08	22	-0.0178775	0.0299322	0.550328	5e-08	22	-0.0178775	0.027433	0.514607	5e-08	22	-0.0194042	0.02806	0.489236	5e-08	22	-0.07	0.038266	0.0585421	-0.15	0	5e-08	22	-0.018261	0.0298715	0.540989
30750	218.1	HbA1c (HbA1c)	Uterine fibroid	Metabolic	344182	71221	5e-05	542	144.273	0.0624	0.0290113	0.031401	5e-08	208	0.0314034	0.0056884	3.37844e-08	5e-05	91	37.7936	0.0686841	0.0395344	0.08233	5e-08	22	0.0928404	0.252468	0.716936	5e-08	22	0.0441857	0.064506	0.500845	5e-08	22	0.0927485	0.0401246	0.0208048	5e-08	22	0.0663167	0.0405711	0.102137	5e-05	91	0.0182254	0.0314446	0.90791	0.001	474	0.0230353	0.0272513	0.736387	5e-08	22	0.05	0.0397166	0.208059	5e-08	22	0.0676815	0.0273702	0.0134051	5e-08	22	0.0671196	0.0256476	0.0165084	5e-08	22	0.0671196	0.0295635	0.0231863	5e-08	22	0.0927485	0.0291128	0.00144341	5e-08	22	0.0683707	0.0299194	0.0223033	5e-08	22	0.08	0.0357149	0.0424636	0.01	0.15	5e-08	22	0.0947379	0.0400477	0.0179995
30750	250.2	HbA1c (HbA1c)	Type 2 diabetes	Metabolic	344182	71221	5e-05	541	156.857	0.6438	0.061794	2.0574e-25	5e-08	207	0.178713	0.00407332	0	5e-05	90	48.0348	0.796167	0.123569	1.1704e-10	5e-08	19	0.918442	0.826577	0.281977	5e-08	19	0.0928477	0.0374427	0.0232668	5e-08	19	0.531366	0.116593	5.17768e-06	5e-08	19	0.14007	0.0476334	0.00327596	5e-05	90	0.35873	0.131632	0.406681	0.001	474	0.289324	0.0638143	0.0113641	5e-08	19	0.06	0.168413	0.72164	5e-08	19	0.525422	0.13912	0.000158894	5e-08	19	0.264129	0.0557526	0.00905376	5e-08	19	0.22699	0.0616328	0.000230565	5e-08	19	0.531366	0.0219322	1.13633e-129	5e-08	19	0.116104	0.0434886	0.00759084	5e-08	19	1.16	0.0612256	0.000313921	1.06	1.3	5e-08	19	0.543745	0.116199	2.87699e-06
30750	280.1	HbA1c (HbA1c)	Iron deficiency anemia	Metabolic	344182	71221	5e-05	542	145.066	-0.0253	0.0170528	0.13852	5e-08	208	-0.0176001	0.00258719	1.0261e-11	5e-05	91	39.9811	-0.0250761	0.0193157	0.19421	5e-08	22	0.0851111	0.119774	0.485538	5e-08	22	-0.0598996	0.0539284	0.279243	5e-08	22	-0.028329	0.0195057	0.146406	5e-08	22	-0.0427488	0.0264924	0.106609	5e-05	91	-0.0244024	0.0191412	0.477513	0.001	474	-0.0201549	0.0165782	0.528639	5e-08	22	-0.025	0.0203925	0.220221	5e-08	22	-0.0328425	0.0255907	0.199359	5e-08	22	-0.028329	0.0165695	0.102056	5e-08	22	-0.028329	0.0195057	0.146406	5e-08	22	-0.028329	0.0195057	0.146406	5e-08	22	-0.0288432	0.0196958	0.143076	5e-08	22	-0.07	0.0255107	0.0151991	-0.12	-0.02	5e-08	22	-0.0289366	0.0165368	0.0801474
30750	345.1	HbA1c (HbA1c)	Epilepsy	Metabolic	344182	71221	5e-05	542	145.956	-0.045	0.0167122	0.0071106	5e-08	208	-0.026706	0.00259494	7.6916e-25	5e-05	91	38.1599	-0.0603779	0.0224312	0.0071092	5e-08	22	-0.114449	0.12537	0.372177	5e-08	22	-0.0622743	0.0432308	0.164468	5e-08	22	-0.0689058	0.0199924	0.000567708	5e-08	22	-0.0619433	0.0273878	0.0237152	5e-05	91	-0.040763	0.0223876	0.281466	0.001	474	-0.0309163	0.0187533	0.366166	5e-08	22	-0.07	0.0253571	0.00577015	5e-08	22	-0.0748708	0.0215843	0.000522861	5e-08	22	-0.0689058	0.0199924	0.00241823	NA	NA	NA	NA	NA	5e-08	22	-0.0689058	0.0195287	0.000418027	5e-08	22	-0.0708643	0.0199774	0.000389316	5e-08	22	-0.08	0.0255107	0.00134393	-0.14	-0.04	5e-08	22	-0.0703838	0.019957	0.000420646
30750	366	HbA1c (HbA1c)	Cataract	Metabolic	344182	71221	5e-05	542	145.494	0.1462	0.0238175	8.3761e-10	5e-08	208	0.0952489	0.00283523	2.00335e-247	5e-05	91	34.9984	0.152011	0.0362377	2.7307e-05	5e-08	22	0.341819	0.25138	0.189035	5e-08	22	0.185004	0.0604331	0.00592798	5e-08	22	0.13281	0.0406548	0.00108779	5e-08	22	0.166018	0.035813	3.55761e-06	5e-05	91	0.0947669	0.0343887	0.168243	0.001	474	0.0771939	0.0254635	0.102506	5e-08	22	0.26	0.0674041	0.000114632	5e-08	22	0.138341	0.0415699	0.000874949	5e-08	22	0.148741	0.0314507	0.000226812	5e-08	22	0.161166	0.0260908	6.52829e-10	5e-08	22	0.13281	0.0195029	9.77629e-12	5e-08	22	0.181083	0.023734	2.35286e-14	5e-08	22	0.26	0.0433681	1.69598e-05	0.16	0.33	5e-08	22	0.135659	0.0405815	0.000829161
30750	411.1	HbA1c (HbA1c)	Unstable angina pectoris	Metabolic	344182	71221	5e-05	542	148.668	0.051	0.023081	0.027091	5e-08	208	0.0329889	0.0031833	3.64897e-25	5e-05	91	40.3162	0.0595172	0.0362983	0.10107	5e-08	22	-0.129992	0.254469	0.615059	5e-08	22	0.0747594	0.0525611	0.169614	5e-08	22	0.0848271	0.0411762	0.0393891	5e-08	22	0.0574062	0.0323611	0.0760756	5e-05	91	0.051532	0.0267111	0.256113	0.001	474	0.039227	0.0220703	0.287053	5e-08	22	0.05	0.0438179	0.253834	5e-08	22	0.0538433	0.0243176	0.0268171	5e-08	22	0.0522689	0.02389	0.0407189	5e-08	22	0.0522689	0.02389	0.0286766	5e-08	22	0.0848271	0.0211408	6.00838e-05	5e-08	22	0.0527691	0.0221393	0.0171488	5e-08	22	0.06	0.0255107	0.0243116	0.01	0.11	5e-08	22	0.0866466	0.0410963	0.0349979
30750	411.2	HbA1c (HbA1c)	Myocardial infarction	Metabolic	344182	71221	5e-05	542	153.357	0.0893	0.0297153	0.002641	5e-08	207	0.00756652	0.00313969	0.0159545	5e-05	90	36.497	0.0901004	0.0476601	0.058694	5e-08	21	-0.0991811	0.27756	0.724781	5e-08	21	0.0418405	0.0515847	0.426855	5e-08	21	0.0942073	0.0455329	0.0385466	5e-08	21	0.0685453	0.0344891	0.0468729	5e-05	90	0.0661656	0.0349594	0.261991	0.001	473	0.0362158	0.0261458	0.450086	5e-08	21	0.02	0.0745408	0.788461	5e-08	21	0.0702249	0.0392819	0.073822	5e-08	21	0.0636137	0.0338252	0.0754368	5e-08	21	0.039763	0.0256887	0.121652	5e-08	21	0.0942073	0.0209721	7.05468e-06	5e-08	21	0.0690888	0.0229611	0.00262158	5e-08	21	0.06	0.0612256	0.214001	-0.04	0.2	5e-08	21	0.0962189	0.0453888	0.0340161
30750	411.3	HbA1c (HbA1c)	Angina pectoris	Metabolic	344182	71221	5e-05	542	150.305	0.0528	0.0232294	0.022936	5e-08	208	-0.00138653	0.00304752	0.649131	5e-05	91	39.1409	0.0328552	0.0331766	0.32202	5e-08	22	-0.181151	0.231363	0.442816	5e-08	22	0.00785037	0.0500662	0.8769	5e-08	22	0.0572844	0.0377601	0.129251	5e-08	22	0.0206297	0.0314372	0.511684	5e-05	91	0.0333483	0.0266915	0.573452	0.001	474	0.019136	0.0222993	0.707828	5e-08	22	0.02	0.0428307	0.640532	5e-08	22	0.0301771	0.0258235	0.242567	5e-08	22	0.0465192	0.0232433	0.0598383	5e-08	22	0.0297016	0.0252674	0.239799	5e-08	22	0.0572844	0.0206666	0.0055742	5e-08	22	0.0329117	0.0222681	0.139415	5e-08	22	0.01	0.0331639	0.851908	-0.04	0.09	5e-08	22	0.0585131	0.0376851	0.120499
30750	443.9	HbA1c (HbA1c)	Peripheral arterial disease	Metabolic	344182	71221	5e-05	542	144.666	0.114	0.0203121	2.0159e-08	5e-08	208	0.0789759	0.0026499	3.53817e-195	5e-05	91	38.0367	0.12059	0.0256377	2.556e-06	5e-08	22	0.20135	0.120098	0.109193	5e-08	22	0.115075	0.0439524	0.0160627	5e-08	22	0.115072	0.0195584	4.01642e-09	5e-08	22	0.112302	0.0265041	2.26374e-05	5e-05	91	0.0890058	0.0238564	0.0255722	0.001	474	0.071199	0.0201386	0.0402418	5e-08	22	0.125	0.0344995	0.000290936	5e-08	22	0.101764	0.0187916	6.11608e-08	5e-08	22	0.115072	0.0174907	1.62557e-06	5e-08	22	0.115072	0.0195584	4.01642e-09	5e-08	22	0.115072	0.0195584	4.01642e-09	5e-08	22	0.112781	0.0211476	9.65715e-08	5e-08	22	0.11	0.0229596	1.9663e-05	0.07	0.16	5e-08	22	0.117541	0.0174716	1.7259e-11
30750	495	HbA1c (HbA1c)	Asthma	Metabolic	344182	71221	5e-05	542	145.064	-0.0457	0.0220376	0.038271	5e-08	208	-0.0364273	0.00271373	4.41248e-41	5e-05	91	38.5413	-0.0395468	0.0299692	0.18697	5e-08	22	-0.172091	0.212694	0.427978	5e-08	22	-0.123136	0.0693925	0.0904837	5e-08	22	-0.0298463	0.0341895	0.382681	5e-08	22	-0.0204586	0.0334076	0.540277	5e-05	91	-0.0306404	0.0308223	0.641842	0.001	474	-0.00839882	0.0236063	0.994915	5e-08	22	-0.13	0.0881356	0.140213	5e-08	22	-0.0346525	0.0381418	0.363605	5e-08	22	-0.0466981	0.0292737	0.12807	5e-08	22	-0.0598245	0.0262895	0.02287	5e-08	22	-0.0298463	0.0196563	0.128911	5e-08	22	-0.0564582	0.0262094	0.0312309	5e-08	22	-0.17	0.0484703	0.0194915	-0.23	-0.04	5e-08	22	-0.0304865	0.0341205	0.371592
30750	496.21	HbA1c (HbA1c)	Chronic obstructive pulmonary disease	Metabolic	344182	71221	5e-05	542	145.316	-0.0477	0.0201685	0.018038	5e-08	208	-0.035715	0.00290968	1.24072e-34	5e-05	91	39.6402	-0.00514373	0.0314861	0.87023	5e-08	22	-0.183396	0.238	0.449968	5e-08	22	-0.0268976	0.0461925	0.566568	5e-08	22	-0.0121983	0.0383246	0.750266	5e-08	22	-0.0244057	0.0313533	0.436328	5e-05	91	-0.0332361	0.0297274	0.599773	0.001	474	0.00297488	0.0233398	1	5e-08	22	-0.05	0.0436496	0.252008	5e-08	22	-0.0431719	0.0257185	0.0932238	5e-08	22	-0.0392647	0.020203	0.0677585	5e-08	22	-0.0392647	0.0216489	0.0697233	5e-08	22	-0.0121983	0.020196	0.545846	5e-08	22	-0.0503812	0.0229955	0.028458	5e-08	22	-0.05	0.0229596	0.0706191	-0.09	0	5e-08	22	-0.0124599	0.0382467	0.744592
30750	574.1	HbA1c (HbA1c)	Cholelithiasis	Metabolic	344182	71221	5e-05	542	144.386	-0.0137	0.0206196	0.50625	5e-08	208	-0.00614625	0.0026678	0.0212304	5e-05	91	43.4571	0.00995791	0.0298079	0.73833	5e-08	22	0.024134	0.16963	0.888287	5e-08	22	0.00796993	0.0470868	0.867212	5e-08	22	0.00892068	0.0269648	0.740776	5e-08	22	0.0155444	0.0279457	0.578048	5e-05	91	0.0061016	0.0259414	0.998242	0.001	474	-0.00077021	0.0216026	1	5e-08	22	-0.03	0.0298836	0.315429	5e-08	22	0.00204257	0.0245012	0.93356	5e-08	22	-0.00422889	0.0238335	0.860951	5e-08	22	-0.00422889	0.0238335	0.859167	5e-08	22	0.00892068	0.019567	0.648458	5e-08	22	0.00069407	0.0217057	0.974491	5e-08	22	-0.02	0.0357149	0.81787	-0.07	0.07	5e-08	22	0.00911202	0.02691	0.734903
30750	714.1	HbA1c (HbA1c)	Rheumatoid arthritis	Metabolic	344182	71221	5e-05	542	145.381	-0.0448	0.0188608	0.017588	5e-08	208	0.00966467	0.00263133	0.000239793	5e-05	91	41.3053	-0.0297677	0.0228666	0.19299	5e-08	22	0.0116578	0.126416	0.927442	5e-08	22	-0.0780174	0.0538978	0.16252	5e-08	22	-0.0105499	0.0201071	0.599804	5e-08	22	-0.0329936	0.0288337	0.252511	5e-05	91	-0.0442816	0.022999	0.273148	0.001	474	-0.0474057	0.019109	0.139559	5e-08	22	-0.01	0.125559	0.936521	5e-08	22	-0.0274615	0.0379185	0.468929	5e-08	22	-0.0105499	0.0201071	0.605299	5e-08	22	-0.0318502	0.0204595	0.119531	5e-08	22	-0.0105499	0.0195089	0.588666	5e-08	22	-0.0116397	0.0199846	0.560273	5e-08	22	-0.06	0.0255107	0.0479349	-0.11	-0.01	5e-08	22	-0.0107761	0.0200663	0.591249
30780	174.1	LDL-cholesterol (LDL-C)	Breast cancer	Metabolic	343621	72866	5e-05	387	124.119	-0.0234	0.0273415	0.39288	5e-08	153	-0.0168758	0.00606232	0.00537406	5e-05	80	54.7884	0.00330671	0.0317728	0.91711	5e-08	26	-0.513346	0.186263	0.0109938	5e-08	26	-0.0842329	0.0654918	0.210172	5e-08	26	-0.0198488	0.0342259	0.561958	5e-08	26	-0.05429	0.0407425	0.18269	5e-05	80	-0.00213375	0.0368147	1	0.001	414	-0.0190848	0.0300017	0.901436	5e-08	26	2.00936e-17	0.0667919	1	5e-08	26	-0.0165802	0.032873	0.614	5e-08	26	-0.00115902	0.0311279	0.970606	5e-08	26	-0.0198488	0.0342259	0.561958	5e-08	26	-0.0198488	0.0269258	0.461021	5e-08	26	-0.0140518	0.0289911	0.627894	5e-08	26	-0.05	0.0433681	0.143588	-0.15	0.02	5e-08	26	-0.0202659	0.0342666	0.554241
30780	185	LDL-cholesterol (LDL-C)	Prostate cancer	Metabolic	343621	72866	5e-05	387	123.993	0.0279	0.0262921	0.28799	5e-08	153	-0.0255199	0.00526308	1.24175e-06	5e-05	80	53.1636	0.00528499	0.0280788	0.8507	5e-08	26	0.110385	0.185783	0.557964	5e-08	26	0.0305518	0.0726445	0.677665	5e-08	26	0.0138381	0.0301062	0.645771	5e-08	26	0.00740448	0.0370937	0.841781	5e-05	80	-0.004379	0.0311211	1	0.001	415	-0.00629772	0.0262295	0.999981	5e-08	26	2.00936e-17	0.0504077	1	5e-08	26	0.0117135	0.0307184	0.702967	5e-08	26	0.0138381	0.0301062	0.649744	5e-08	26	0.0138381	0.0301062	0.645771	5e-08	26	0.0138381	0.0252678	0.583927	5e-08	26	0.0117247	0.0262978	0.655709	5e-08	26	0.07	0.076532	0.450541	-0.15	0.15	5e-08	26	0.0141289	0.0301419	0.639251
30780	218.1	LDL-cholesterol (LDL-C)	Uterine fibroid	Metabolic	343621	72866	5e-05	387	124.269	0.0052	0.027176	0.84903	5e-08	153	-0.05965	0.00607289	9.02287e-23	5e-05	80	54.2901	0.0129179	0.0300998	0.6678	5e-08	26	0.139829	0.180642	0.446448	5e-08	26	0.0501997	0.0617075	0.423606	5e-08	26	0.0209854	0.0293738	0.474963	5e-08	26	0.0296794	0.0360035	0.409743	5e-05	80	-0.0121403	0.0279304	0.977381	0.001	414	0.010808	0.0252757	0.95635	5e-08	26	-0.03	0.034486	0.384346	5e-08	26	0.000395703	0.0285415	0.988938	5e-08	26	0.0209854	0.0293738	0.481581	5e-08	26	-0.00355308	0.0274652	0.897068	5e-08	26	0.0209854	0.0268151	0.433865	5e-08	26	-0.00221876	0.0280851	0.937032	5e-08	26	0.01	0.0331639	0.704592	-0.05	0.08	5e-08	26	0.0214263	0.0294088	0.466265
30780	250.2	LDL-cholesterol (LDL-C)	Type 2 diabetes	Metabolic	343621	72866	5e-05	387	121.978	-0.0588	0.0373864	0.11555	5e-08	153	-0.0120894	0.00280103	1.58848e-05	5e-05	80	55.1257	-0.0385361	0.0321247	0.2303	5e-08	26	-0.133681	0.211544	0.533405	5e-08	26	-0.100088	0.0615509	0.116471	5e-08	26	-0.0529601	0.0341903	0.121387	5e-08	26	-0.0784237	0.0301515	0.00929549	5e-05	80	-0.0312295	0.0356536	0.710765	0.001	414	-0.0106904	0.0278913	0.986905	5e-08	26	-0.11	0.0979217	0.261291	5e-08	26	-0.0614979	0.0364005	0.0911273	5e-08	26	-0.0555528	0.0257236	0.0425185	5e-08	26	-0.0555528	0.0257236	0.0308029	5e-08	26	-0.0529601	0.0180299	0.00331037	5e-08	26	-0.0845679	0.022016	0.000122436	5e-08	26	-0.12	0.0331639	0.00571512	-0.17	-0.04	5e-08	26	-0.0540728	0.0342322	0.114201
30780	280.1	LDL-cholesterol (LDL-C)	Iron deficiency anemia	Metabolic	343621	72866	5e-05	387	123.604	0.0068	0.017132	0.69297	5e-08	153	-0.0233526	0.00265712	1.5134e-18	5e-05	80	52.7647	0.00762	0.0179373	0.67097	5e-08	26	0.0775379	0.109254	0.484729	5e-08	26	0.0281723	0.047611	0.559353	5e-08	26	0.0185706	0.0179662	0.301306	5e-08	26	0.0226913	0.024102	0.346465	5e-05	80	-0.00363336	0.0192252	0.999636	0.001	414	0.00552738	0.0163239	0.997846	5e-08	26	0.02	0.018402	0.277108	5e-08	26	0.0192234	0.0188775	0.308522	5e-08	26	0.0185706	0.0128227	0.159972	5e-08	26	0.0185706	0.0179662	0.301306	5e-08	26	0.0185706	0.0179662	0.301306	5e-08	26	0.0188478	0.0180829	0.297273	5e-08	26	0.03	0.0331639	0.276785	-0.03	0.1	5e-08	26	0.0189607	0.0128384	0.139707
30780	345.1	LDL-cholesterol (LDL-C)	Epilepsy	Metabolic	343621	72866	5e-05	387	123.485	-0.0235	0.0190162	0.21633	5e-08	153	-0.0137855	0.00270976	3.63067e-07	5e-05	80	53.8096	-0.0485525	0.0187281	0.0095284	5e-08	26	-0.106255	0.140071	0.455489	5e-08	26	-0.0407766	0.0451678	0.375259	5e-08	26	-0.0428651	0.0226671	0.0586155	5e-08	26	-0.0324675	0.0258124	0.208455	5e-05	80	-0.0437542	0.0202541	0.22521	0.001	414	-0.0208228	0.017951	0.584176	5e-08	26	-0.06	0.0233395	0.0101478	5e-08	26	-0.0516475	0.020421	0.0114343	5e-08	26	-0.0559097	0.0187087	0.00637843	5e-08	26	-0.0559097	0.0187087	0.00280405	5e-08	26	-0.0428651	0.0179874	0.0171696	5e-08	26	-0.0554923	0.0191445	0.00374824	5e-08	26	-0.08	0.0255107	0.00577987	-0.14	-0.04	5e-08	26	-0.0437657	0.0226954	0.053806
30780	366	LDL-cholesterol (LDL-C)	Cataract	Metabolic	343621	72866	5e-05	387	122.73	-0.0405	0.0207029	0.050435	5e-08	153	-0.0410011	0.0027166	1.80633e-51	5e-05	80	49.7526	-0.0351534	0.0265235	0.18505	5e-08	26	-0.184232	0.200804	0.368026	5e-08	26	0.00854964	0.0718116	0.906182	5e-08	26	-0.0332776	0.032743	0.309474	5e-08	26	-0.0250277	0.0308625	0.417398	5e-05	80	-0.0160813	0.0331545	0.837022	0.001	414	-0.00262179	0.0235987	1	5e-08	26	0.09	0.0585569	0.124301	5e-08	26	-0.0364758	0.0317344	0.250387	5e-08	26	-0.0466281	0.0291104	0.122289	5e-08	26	-0.0209489	0.0244015	0.390612	5e-08	26	-0.0332776	0.0179637	0.0639545	5e-08	26	-0.0476396	0.019138	0.0128005	5e-08	26	-0.15	0.0867363	0.310509	-0.22	0.12	5e-08	26	-0.0339768	0.0327824	0.299999
30780	411.1	LDL-cholesterol (LDL-C)	Unstable angina pectoris	Metabolic	343621	72866	5e-05	387	124.016	0.1335	0.0298342	7.6666e-06	5e-08	153	0.130519	0.00336853	0	5e-05	80	46.2909	0.16733	0.0365561	4.7092e-06	5e-08	26	0.530628	0.212746	0.01991	5e-08	26	0.200648	0.0502451	0.000503936	5e-08	26	0.180781	0.0362083	5.95083e-07	5e-08	26	0.177379	0.0324519	4.6061e-08	5e-05	80	0.104374	0.0320771	0.0492611	0.001	414	0.070241	0.0260103	0.100616	5e-08	26	0.16	0.0355324	6.70225e-06	5e-08	26	0.159595	0.0281198	1.38263e-08	5e-08	26	0.162777	0.0265389	2.94874e-06	5e-08	26	0.152526	0.0286388	1.00487e-07	5e-08	26	0.180781	0.0194723	1.63201e-20	5e-08	26	0.163418	0.0220796	1.34867e-13	5e-08	26	0.21	0.0331639	9.31003e-06	0.15	0.28	5e-08	26	0.18458	0.0362672	3.59116e-07
30780	411.2	LDL-cholesterol (LDL-C)	Myocardial infarction	Metabolic	343621	72866	5e-05	387	123.83	0.1948	0.0383575	3.7994e-07	5e-08	156	0.00109748	0.00295294	0.710147	5e-05	80	45.6295	0.278832	0.0575111	1.2452e-06	5e-08	26	0.642	0.279351	0.0305687	5e-08	26	0.281854	0.0565014	3.84022e-05	5e-08	26	0.25941	0.0458789	1.56537e-08	5e-08	26	0.239303	0.033474	8.74479e-13	5e-05	80	0.185525	0.0413947	0.00187705	0.001	414	0.128033	0.0317569	0.00401189	5e-08	26	0.2	0.0396934	4.68889e-07	5e-08	26	0.229036	0.037409	9.21262e-10	5e-08	26	0.21876	0.0266591	7.85522e-08	5e-08	26	0.252286	0.0246741	1.53633e-24	5e-08	26	0.25941	0.0190276	2.53682e-42	5e-08	26	0.225616	0.0227767	3.93694e-23	5e-08	26	0.27	0.0357149	6.01386e-06	0.2	0.34	5e-08	26	0.264927	0.0459713	8.26888e-09
30780	411.3	LDL-cholesterol (LDL-C)	Angina pectoris	Metabolic	343621	72866	5e-05	387	123.402	0.144	0.0294181	9.8619e-07	5e-08	153	0.166819	0.00327612	0	5e-05	80	53.381	0.184839	0.0328441	1.8255e-08	5e-08	26	0.479932	0.177593	0.0124374	5e-08	26	0.217642	0.052286	0.00032606	5e-08	26	0.184961	0.0302572	9.77973e-10	5e-08	26	0.195995	0.0291975	1.9098e-11	5e-05	80	0.151073	0.0354003	0.00434973	0.001	414	0.101078	0.0281206	0.0179765	5e-08	26	0.17	0.0293235	6.73533e-09	5e-08	26	0.176603	0.0248298	1.13933e-12	5e-08	26	0.176664	0.0219235	3.78666e-08	5e-08	26	0.176664	0.0219235	7.74187e-16	5e-08	26	0.184961	0.0190355	2.56161e-22	5e-08	26	0.176767	0.021596	2.71955e-16	5e-08	26	0.21	0.0255107	6.38075e-08	0.17	0.27	5e-08	26	0.188847	0.030313	4.66688e-10
30780	443.9	LDL-cholesterol (LDL-C)	Peripheral arterial disease	Metabolic	343621	72866	5e-05	387	123.102	0.0614	0.0220357	0.0053233	5e-08	153	0.0707775	0.00268971	1.31854e-152	5e-05	80	53.8646	0.0842712	0.0223884	0.00016718	5e-08	26	0.380899	0.10955	0.00195039	5e-08	26	0.109767	0.0492747	0.0351373	5e-08	26	0.0880977	0.0201673	1.25191e-05	5e-08	26	0.0977885	0.0253671	0.000115761	5e-05	80	0.0714468	0.0250071	0.0622719	0.001	414	0.0329321	0.0214735	0.380545	5e-08	26	2.00936e-17	0.916454	1	5e-08	26	0.0881637	0.0205027	1.70713e-05	5e-08	26	0.0880977	0.0201673	0.000191542	5e-08	26	0.0880977	0.0201673	1.25191e-05	5e-08	26	0.0880977	0.0180148	1.00683e-06	5e-08	26	0.0899584	0.0185118	1.17667e-06	5e-08	26	0.14	0.0280617	0.000320833	0.08	0.19	5e-08	26	0.0899488	0.020198	8.45384e-06
30780	495	LDL-cholesterol (LDL-C)	Asthma	Metabolic	343621	72866	5e-05	387	124.536	0	0.00085113	0.97826	5e-08	153	-0.0103763	0.00274257	0.000154695	5e-05	80	52.052	0.031475	0.0242972	0.19518	5e-08	26	-0.0581795	0.149619	0.700814	5e-08	26	-0.0328135	0.0431725	0.45433	5e-08	26	0.0242889	0.0242631	0.316796	5e-08	26	-0.00178041	0.0271153	0.947648	5e-05	80	0.0123272	0.0244367	0.934462	0.001	414	0.0161858	0.0198929	0.732427	5e-08	26	-0.03	0.0696384	0.666616	5e-08	26	0.0214376	0.0251653	0.394287	5e-08	26	0.0242889	0.0242631	0.326388	5e-08	26	0.0214932	0.0212315	0.311381	5e-08	26	0.0242889	0.0181049	0.179738	5e-08	26	0.0271331	0.0189128	0.151389	5e-08	26	0	0.0306128	1	-0.08	0.04	5e-08	26	0.0247992	0.0242922	0.307316
30780	496.21	LDL-cholesterol (LDL-C)	Chronic obstructive pulmonary disease	Metabolic	343621	72866	5e-05	387	121.946	-0.0082	0.0203743	0.68592	5e-08	153	0.0213041	0.00298453	9.45735e-13	5e-05	80	50.9983	0.0117545	0.0272804	0.66656	5e-08	26	0.242821	0.165865	0.156179	5e-08	26	0.0126786	0.0493559	0.799373	5e-08	26	0.0173112	0.0277621	0.53292	5e-08	26	-0.0053904	0.0285692	0.850345	5e-05	80	-0.0228179	0.0238955	0.655708	0.001	414	-0.0166414	0.0203501	0.701887	5e-08	26	-0.01	0.0417816	0.810842	5e-08	26	0.000251467	0.0222848	0.990997	5e-08	26	0.00614187	0.0194691	0.755252	5e-08	26	-0.00424172	0.0220436	0.84741	5e-08	26	0.0173112	0.018602	0.352056	5e-08	26	-0.00183736	0.0199519	0.926627	5e-08	26	0.02	0.0357149	0.547595	-0.06	0.08	5e-08	26	0.0176749	0.0277952	0.524842
30780	574.1	LDL-cholesterol (LDL-C)	Cholelithiasis	Metabolic	343621	72866	5e-05	387	128.151	-0.0048	0.024693	0.84566	5e-08	153	0.0370355	0.00270941	1.55111e-42	5e-05	80	57.3802	0.0109735	0.0293672	0.70865	5e-08	26	0.0566344	0.176085	0.750517	5e-08	26	-0.0137062	0.0448656	0.762519	5e-08	26	0.024985	0.0283907	0.378837	5e-08	26	0.00529424	0.0268409	0.843636	5e-05	80	0.0110121	0.032159	0.9908	0.001	414	0.0133086	0.0251883	0.953685	5e-08	26	-0.01	0.0902313	0.911754	5e-08	26	0.0239346	0.0262171	0.361275	5e-08	26	0.0266631	0.0242212	0.282365	5e-08	26	0.024561	0.020057	0.220742	5e-08	26	0.024985	0.0180227	0.165652	5e-08	26	0.0317	0.019456	0.103246	5e-08	26	-0.01	0.0280617	0.746872	-0.06	0.05	5e-08	26	0.02551	0.0284247	0.369475
30780	714.1	LDL-cholesterol (LDL-C)	Rheumatoid arthritis	Metabolic	343621	72866	5e-05	387	123.685	-0.0062	0.0176929	0.72393	5e-08	153	-0.0208436	0.00269032	9.36138e-15	5e-05	80	52.9292	-0.0224258	0.0211731	0.28953	5e-08	26	0.0725863	0.133266	0.591005	5e-08	26	-0.0323767	0.0462161	0.490053	5e-08	26	-0.0355919	0.0217729	0.102114	5e-08	26	-0.0421637	0.0261862	0.107366	5e-05	80	-0.0176186	0.021696	0.789318	0.001	414	-0.00736333	0.0188995	0.995102	5e-08	26	-0.03	0.132317	0.820635	5e-08	26	-0.0349108	0.0211317	0.098522	5e-08	26	-0.0355919	0.0217729	0.114645	5e-08	26	-0.0355919	0.0217729	0.102114	5e-08	26	-0.0355919	0.0179692	0.0476228	5e-08	26	-0.0347202	0.0187221	0.0636667	5e-08	26	-0.05	0.0357149	0.148925	-0.12	0.02	5e-08	26	-0.0363398	0.0217997	0.0955179
4079	174.1	Diastolic blood pressure (DBP)	Breast cancer	Blood pressure	340162	145515	5e-05	686	194.877	-0.1048	0.045109	0.020201	5e-08	192	-0.0541915	0.00914811	3.1459e-09	5e-05	120	45.4843	-0.149784	0.0547259	0.0062004	5e-08	19	-0.178432	0.228791	0.446178	5e-08	19	-0.0651726	0.0933524	0.494014	5e-08	19	-0.0911576	0.0483109	0.0591742	5e-08	19	-0.0753407	0.0626741	0.229324	5e-05	120	-0.130046	0.0469929	0.0746097	0.001	565	-0.0940865	0.0367188	0.122324	5e-08	19	-0.13	0.145197	0.370606	5e-08	19	-0.101851	0.0377659	0.0069988	5e-08	19	-0.0911576	0.0483109	0.0754106	5e-08	19	-0.121687	0.0455141	0.007504	5e-08	19	-0.0911576	0.0442901	0.0395715	5e-08	19	-0.0992866	0.0466384	0.0332659	5e-08	19	-0.12	0.0663277	0.0832008	-0.24	0.02	5e-08	19	-0.0930536	0.0480044	0.05257
4079	185	Diastolic blood pressure (DBP)	Prostate cancer	Blood pressure	340162	145515	5e-05	686	194.647	-0.0613	0.0376519	0.10336	5e-08	192	-0.0123518	0.00808862	0.126747	5e-05	119	42.5877	0.0289426	0.0560682	0.60571	5e-08	19	-0.228721	0.223595	0.320681	5e-08	19	-0.0418129	0.0762065	0.589967	5e-08	19	0.0412433	0.0490718	0.400646	5e-08	19	-0.0285257	0.0572785	0.618472	5e-05	119	-0.0521456	0.0415655	0.47251	0.001	564	-0.0171206	0.0347474	0.950035	5e-08	19	0.01	0.0596145	0.866784	5e-08	19	0.0131671	0.0428177	0.758451	5e-08	19	0.0412433	0.0490718	0.411672	NA	NA	NA	NA	NA	5e-08	19	0.0412433	0.0415629	0.321046	5e-08	19	0.0226313	0.045172	0.61637	5e-08	19	-0.02	0.0535724	0.744642	-0.12	0.09	5e-08	19	0.0421011	0.0487572	0.387871
4079	218.1	Diastolic blood pressure (DBP)	Uterine fibroid	Blood pressure	340162	145515	5e-05	686	189.274	0.0242	0.0418754	0.56299	5e-08	191	0.0361174	0.0094388	0.00012999	5e-05	119	42.8368	0.129706	0.0665135	0.051168	5e-08	18	0.153244	0.245316	0.540987	5e-08	18	0.136437	0.0930818	0.160962	5e-08	18	0.0390703	0.0526224	0.457805	5e-08	18	0.0951093	0.0672533	0.157304	5e-05	119	0.100833	0.0482814	0.198088	0.001	565	0.0494486	0.0386861	0.510891	5e-08	18	0.17	0.149213	0.254575	5e-08	18	0.051592	0.0581117	0.374644	5e-08	18	0.0390703	0.0526224	0.467941	5e-08	18	0.0390703	0.0526224	0.457805	5e-08	18	0.0390703	0.0450304	0.38559	5e-08	18	0.0417583	0.0460875	0.364902	5e-08	18	0.16	0.0586745	0.0160047	0.04	0.27	5e-08	18	0.0398725	0.0521905	0.444879
4079	250.2	Diastolic blood pressure (DBP)	Type 2 diabetes	Blood pressure	340162	145515	5e-05	686	196.734	-0.0895	0.0393992	0.023176	5e-08	192	-0.0462818	0.00422178	5.7791e-28	5e-05	120	28.7697	-0.369759	0.156624	0.018235	5e-08	19	0.0282624	0.231384	0.904216	5e-08	19	0.0536689	0.115198	0.646887	5e-08	19	-0.0984907	0.0490887	0.0448153	5e-08	19	-0.0564361	0.0503592	0.262428	5e-05	120	-0.0722252	0.0389912	0.316764	0.001	564	-0.0351544	0.0318405	0.54636	5e-08	19	0.08	0.0813682	0.325517	5e-08	19	-0.0979718	0.057452	0.088142	5e-08	19	-0.0798952	0.0464046	0.103267	5e-08	19	-0.0932221	0.0439914	0.0340823	5e-08	19	-0.0984907	0.0296573	0.000897079	5e-08	19	-0.111172	0.0357473	0.00187123	5e-08	19	-0.29	0.135207	0.0639033	-0.4	0.13	5e-08	19	-0.100539	0.0487779	0.0392874
4079	280.1	Diastolic blood pressure (DBP)	Iron deficiency anemia	Blood pressure	340162	145515	5e-05	686	192.21	0.0081	0.0235863	0.73281	5e-08	192	-0.0057164	0.00395291	0.148142	5e-05	120	43.6315	0.00323383	0.0294644	0.9126	5e-08	19	-0.000952802	0.136621	0.994517	5e-08	19	-0.0199993	0.0628459	0.753974	5e-08	19	0.00646241	0.0295525	0.826903	5e-08	19	0.00220033	0.0390899	0.955112	5e-05	120	0.00511811	0.0265129	0.999999	0.001	565	-0.00710287	0.0217615	0.990459	5e-08	19	0.005	0.0327721	0.878738	5e-08	19	0.0105248	0.0259147	0.684645	5e-08	19	0.00646241	0.0262295	0.808176	5e-08	19	0.00646241	0.0295525	0.826903	5e-08	19	0.00646241	0.0295525	0.826903	5e-08	19	0.0070698	0.0299031	0.813104	5e-08	19	0.02	0.0484703	0.682384	-0.08	0.11	5e-08	19	0.00659682	0.026061	0.800168
4079	345.1	Diastolic blood pressure (DBP)	Epilepsy	Blood pressure	340162	145515	5e-05	686	190.509	0.0638	0.0253616	0.011894	5e-08	192	0.0719945	0.00420792	1.26538e-65	5e-05	120	43.0354	0.0512968	0.036223	0.15673	5e-08	19	0.168135	0.171938	0.341847	5e-08	19	0.125362	0.0817042	0.142336	5e-08	19	0.0566365	0.03661	0.121858	5e-08	19	0.0521235	0.0429101	0.224475	5e-05	120	0.0147114	0.0340032	0.982495	0.001	565	0.0283563	0.0262626	0.57787	5e-08	19	-0.08	0.0948167	0.398819	5e-08	19	0.0576102	0.041182	0.161838	5e-08	19	0.0566365	0.03661	0.13926	5e-08	19	0.0523887	0.0310471	0.0915273	5e-08	19	0.0566365	0.0295874	0.0555934	5e-08	19	0.0571781	0.0304605	0.0605013	5e-08	19	0.11	0.076532	0.0792315	-0.06	0.24	5e-08	19	0.0578145	0.0363768	0.111988
4079	366	Diastolic blood pressure (DBP)	Cataract	Blood pressure	340162	145515	5e-05	686	193.053	0.0021	0.0197937	0.91555	5e-08	192	0.0263042	0.00415379	2.4112e-10	5e-05	120	43.6236	0.0201914	0.038112	0.59626	5e-08	19	0.311326	0.136602	0.0358517	5e-08	19	0.021327	0.0817124	0.797055	5e-08	19	0.0536484	0.0305685	0.0792556	5e-08	19	0.0249533	0.0437212	0.568178	5e-05	120	-0.0189891	0.0359107	0.892678	0.001	565	-0.0115567	0.0277777	0.977355	5e-08	19	0.06	0.041714	0.15033	5e-08	19	0.0399778	0.0504275	0.427907	5e-08	19	0.0536484	0.0305685	0.096261	5e-08	19	0.0536484	0.0305685	0.0792556	5e-08	19	0.0536484	0.0295483	0.0694293	5e-08	19	0.0539249	0.0303026	0.0751504	5e-08	19	0.02	0.0561235	0.591823	-0.07	0.15	5e-08	19	0.0547642	0.0303743	0.0713914
4079	411.1	Diastolic blood pressure (DBP)	Unstable angina pectoris	Blood pressure	340162	145515	5e-05	686	188.348	0.0893	0.0410261	0.029509	5e-08	192	0.000548362	0.00515534	0.915291	5e-05	120	37.5905	0.0310281	0.0653992	0.63518	5e-08	19	-0.921264	0.318551	0.0101319	5e-08	19	0.0923659	0.0650324	0.172608	5e-08	19	-0.0673516	0.080453	0.402505	5e-08	19	0.0836327	0.0523146	0.109899	5e-05	120	0.130553	0.0515002	0.0875664	0.001	565	0.0822742	0.0340036	0.122926	5e-08	19	0.15	0.071657	0.0363218	5e-08	19	0.109251	0.0389799	0.00506686	5e-08	19	0.0744138	0.0351215	0.0539424	5e-08	19	0.0542549	0.0407892	0.183476	5e-08	19	-0.0673516	0.0320298	0.0354853	5e-08	19	0.114819	0.0393834	0.00355202	5e-08	19	0.08	0.0484703	0.0651459	0	0.19	5e-08	19	-0.0687525	0.0799372	0.389745
4079	411.2	Diastolic blood pressure (DBP)	Myocardial infarction	Blood pressure	340162	145515	5e-05	686	167.16	0.1597	0.060774	0.0085745	5e-08	193	0.11738	0.0054626	2.0173e-102	5e-05	120	36.5134	0.0584406	0.112742	0.60421	5e-08	20	-0.623542	0.991231	0.537213	5e-08	20	0.077862	0.0846631	0.369276	5e-08	20	-0.0935558	0.13736	0.495808	5e-08	20	0.0898177	0.061834	0.146345	5e-05	120	0.183736	0.0700413	0.102221	0.001	565	0.0659428	0.0413676	0.33678	5e-08	20	0.25	0.100676	0.0130202	5e-08	20	0.0358842	0.17882	0.840955	5e-08	20	0.0211741	0.0480598	0.66889	NA	NA	NA	NA	NA	5e-08	20	-0.0935558	0.0318366	0.0032967	5e-08	20	0.187647	0.0449939	3.03941e-05	5e-08	20	0.09	0.0637767	0.375925	-0.07	0.18	5e-08	20	-0.0957051	0.136959	0.484686
4079	411.3	Diastolic blood pressure (DBP)	Angina pectoris	Blood pressure	340162	145515	5e-05	686	191.421	0.152	0.042928	0.00040058	5e-08	192	0.0351456	0.00495397	1.29887e-12	5e-05	120	44.1235	0.0826758	0.0616487	0.1799	5e-08	19	-0.756371	0.30462	0.0237597	5e-08	19	0.141057	0.0690563	0.0560158	5e-08	19	-0.0195009	0.0747081	0.794071	5e-08	19	0.0910546	0.0540158	0.0918527	5e-05	120	0.136584	0.0524125	0.104106	0.001	565	0.102065	0.0360513	0.0717908	5e-08	19	0.14	0.107164	0.191415	5e-08	19	0.0849472	0.0623155	0.172826	5e-08	19	0.0479884	0.0536354	0.384201	5e-08	19	0.0751261	0.0587316	0.200847	5e-08	19	-0.0195009	0.0313114	0.533414	5e-08	19	0.0697133	0.0396251	0.0785231	5e-08	19	0.15	0.0433681	0.00342908	0.07	0.24	5e-08	19	-0.0199065	0.074228	0.788561
4079	443.9	Diastolic blood pressure (DBP)	Peripheral arterial disease	Blood pressure	340162	145515	5e-05	686	192.05	0.0769	0.0302313	0.010932	5e-08	192	0.024954	0.00416161	2.01942e-09	5e-05	120	45.8644	0.055489	0.0311251	0.074623	5e-08	19	0.0293911	0.151473	0.848448	5e-08	19	-0.0469733	0.0727922	0.526869	5e-08	19	0.0313931	0.031842	0.324181	5e-08	19	0.0133622	0.0423489	0.752362	5e-05	120	0.0442495	0.032259	0.433373	0.001	565	0.0385019	0.0254806	0.404904	5e-08	19	-0.03	0.0931652	0.747446	5e-08	19	0.0263615	0.0404833	0.514937	5e-08	19	0.0313931	0.031842	0.337249	5e-08	19	0.0226099	0.031717	0.47593	5e-08	19	0.0313931	0.0296324	0.289409	5e-08	19	0.0313523	0.030269	0.300299	5e-08	19	-0.01	0.0867363	0.842326	-0.11	0.23	5e-08	19	0.0320461	0.0316381	0.31111
4079	495	Diastolic blood pressure (DBP)	Asthma	Blood pressure	340162	145515	5e-05	686	192.01	-0.0443	0.0281533	0.1153	5e-08	192	-0.0605734	0.00428951	2.80807e-45	5e-05	120	49.0221	-0.0032914	0.0393978	0.93342	5e-08	19	-0.2817	0.1428	0.065021	5e-08	19	-0.0144635	0.0900689	0.874211	5e-08	19	-0.0244709	0.0328872	0.456824	5e-08	19	-0.0364562	0.0444533	0.412159	5e-05	120	0.022493	0.0372919	0.879289	0.001	565	0.019976	0.026917	0.754576	5e-08	19	0.05	0.0865639	0.563529	5e-08	19	-0.0119676	0.0363168	0.741753	5e-08	19	-0.0244709	0.0328872	0.466428	5e-08	19	0.0119226	0.0323067	0.712094	5e-08	19	-0.0244709	0.0297807	0.411245	5e-08	19	-0.0194029	0.0329003	0.55536	5e-08	19	-0.02	0.0637767	0.719181	-0.16	0.09	5e-08	19	-0.0249799	0.0326763	0.44459
4079	496.21	Diastolic blood pressure (DBP)	Chronic obstructive pulmonary disease	Blood pressure	340162	145515	5e-05	686	191.692	-0.0549	0.0301717	0.069029	5e-08	192	-0.104242	0.00470339	7.79696e-109	5e-05	120	40.5646	-0.0831691	0.0418805	0.047048	5e-08	19	-0.416603	0.191285	0.0437827	5e-08	19	0.0228737	0.0829423	0.785859	5e-08	19	-0.0913676	0.0436507	0.0363357	5e-08	19	-0.025086	0.0482001	0.602746	5e-05	120	-0.0216334	0.0422077	0.916846	0.001	565	-0.0227403	0.0287392	0.744192	5e-08	19	-0.03	0.0411438	0.46591	5e-08	19	-0.0523541	0.0603584	0.38573	5e-08	19	-0.0382939	0.0356589	0.297877	5e-08	19	-0.0382939	0.0356589	0.282869	5e-08	19	-0.0913676	0.0305983	0.00282624	5e-08	19	-0.0431383	0.0362511	0.234052	5e-08	19	0.02	0.1199	0.670823	-0.35	0.12	5e-08	19	-0.0932679	0.0433747	0.0315329
4079	574.1	Diastolic blood pressure (DBP)	Cholelithiasis	Blood pressure	340162	145515	5e-05	686	191.89	-0.0411	0.027141	0.12986	5e-08	192	-0.0380394	0.00415856	5.8406e-20	5e-05	120	41.6006	-0.0369357	0.0368788	0.31656	5e-08	19	-0.424229	0.162346	0.0181798	5e-08	19	-0.0413638	0.0763575	0.594659	5e-08	19	-0.0129542	0.0403232	0.748015	5e-08	19	-0.00717576	0.0456681	0.875143	5e-05	120	0.0273662	0.0360591	0.764837	0.001	565	0.0238392	0.0287078	0.678178	5e-08	19	0.16	0.257295	0.534037	5e-08	19	-0.0118342	0.0462149	0.797898	5e-08	19	-0.0129542	0.0403232	0.751715	5e-08	19	0.00687385	0.0401165	0.863951	5e-08	19	-0.0129542	0.0296453	0.662132	5e-08	19	-0.0102779	0.031724	0.745955	5e-08	19	-0.09	0.0969406	0.132539	-0.2	0.18	5e-08	19	-0.0132236	0.0400641	0.741354
4079	714.1	Diastolic blood pressure (DBP)	Rheumatoid arthritis	Blood pressure	340162	145515	5e-05	686	196.191	-0.038	0.0288862	0.18869	5e-08	192	-0.0917876	0.00419031	2.34256e-106	5e-05	120	44.5168	-0.032397	0.0351874	0.35721	5e-08	19	-0.198837	0.139914	0.173363	5e-08	19	-0.144765	0.0704923	0.0548328	5e-08	19	-0.0531226	0.0303805	0.0803645	5e-08	19	-0.0581776	0.041427	0.160218	5e-05	120	-0.0150004	0.0319082	0.951371	0.001	565	0.0165835	0.0265316	0.849084	5e-08	19	-0.055	0.0524156	0.294038	5e-08	19	-0.0555047	0.0321915	0.0846713	5e-08	19	-0.0531226	0.0303805	0.097398	5e-08	19	-0.0531226	0.0303805	0.0803645	5e-08	19	-0.0531226	0.0295574	0.072293	5e-08	19	-0.0547198	0.0300423	0.0685427	5e-08	19	-0.1	0.0637767	0.0854234	-0.23	0.02	5e-08	19	-0.0542275	0.0301875	0.0724376

### Sheet: Table S17-explore TPMI results
Table S17	Results of causal relationship exploration in East Asians using the TPMI cohort across all 16 MR methods
column description:
exposure: phecode of the exposure
outcome: phecode of the outcome
exposure_name: description of the exposure
outcome_name: description of the outcome
exposure_cat: category of the exposure
exp_N1: sample size of the exposure trait in the auxiliary population
exp_N2: sample size of the exposure trait in the target population
For each of the following MR methods, its results are recorded in these columns:
method list: XMR, TEMR, MRAPSS, Egger, Weighted-mode, IVW, Weighted-median, CAUSE (5e-5), CAUSE (1e-3), MRMix, MR-Robust, MR-PRESSO, MR-Lasso, IVW_fe, cML-MA, ConMix, dIVW
Threshold_method: IV selection threshold of the corresponding method
nIV_method: number of IVs used in the corresponding method
beta_method: causal effect estimate by the corresponding method
beta.se_method: standard error of the causal effect estimate by the corresponding method
beta.pvalue_method: p-value of the causal effect estimate by the corresponding method
Unique columns:
nvalid_XMR: number of valid IVs detected by XMR
nvalid_MRAPSS: number of valid IVs detected by MRAPSS
CL_ConMix: The lower limit of the 95% confidence interval from ConMix
CU_ConMix: The upper limit of the 95% confidence interval from ConMix
Note: beta.se_ConMix if calculated by (CU_ConMix - CL_ConMix)/2/1.96
exposure	outcome	exposure_name	outcome_name	exposure_cat	exp_N1	exp_N2	Threshold_XMR	nIV_XMR	nvalid_XMR	beta_XMR	beta.se_XMR	beta.pvalue_XMR	Threshold_TEMR	nIV_TEMR	beta_TEMR	beta.se_TEMR	beta.pvalue_TEMR	Threshold_MRAPSS	nIV_MRAPSS	nvalid_MRAPSS	beta_MRAPSS	beta.se_MRAPSS	beta.pvalue_MRAPSS	Threshold_Egger	nIV_Egger	beta_Egger	beta.se_Egger	beta.pvalue_Egger	Threshold_Weighted-mode	nIV_Weighted-mode	beta_Weighted-mode	beta.se_Weighted-mode	beta.pvalue_Weighted-mode	Threshold_IVW	nIV_IVW	beta_IVW	beta.se_IVW	beta.pvalue_IVW	Threshold_Weighted-median	nIV_Weighted-median	beta_Weighted-median	beta.se_Weighted-median	beta.pvalue_Weighted-median	Threshold_CAUSE (5e-5)	nIV_CAUSE (5e-5)	beta_CAUSE (5e-5)	beta.se_CAUSE (5e-5)	beta.pvalue_CAUSE (5e-5)	Threshold_CAUSE (1e-3)	nIV_CAUSE (1e-3)	beta_CAUSE (1e-3)	beta.se_CAUSE (1e-3)	beta.pvalue_CAUSE (1e-3)	Threshold_MRMix	nIV_MRMix	beta_MRMix	beta.se_MRMix	beta.pvalue_MRMix	Threshold_MR-Robust	nIV_MR-Robust	beta_MR-Robust	beta.se_MR-Robust	beta.pvalue_MR-Robust	Threshold_MR-PRESSO	nIV_MR-PRESSO	beta_MR-PRESSO	beta.se_MR-PRESSO	beta.pvalue_MR-PRESSO	Threshold_MR-Lasso	nIV_MR-Lasso	beta_MR-Lasso	beta.se_MR-Lasso	beta.pvalue_MR-Lasso	Threshold_IVW_fe	nIV_IVW_fe	beta_IVW_fe	beta.se_IVW_fe	beta.pvalue_IVW_fe	Threshold_cML-MA	nIV_cML-MA	beta_cML-MA	beta.se_cML-MA	beta.pvalue_cML-MA	Threshold_ConMix	nIV_ConMix	beta_ConMix	beta.se_ConMix	beta.pvalue_ConMix	CL_ConMix	CU_ConMix	Threshold_dIVW	nIV_dIVW	beta_dIVW	beta.se_dIVW	beta.pvalue_dIVW
21001	174.1	Body mass index (BMI)	Breast cancer	Anthropometric	359983	191458	5e-05	1347	585.031	-0.0056	0.0176911	0.75278	5e-08	414	0.0188271	0.00417027	6.34345e-06	5e-05	124	64.0817	-0.0385155	0.0284932	0.17646	5e-08	33	0.0851759	0.117111	0.472494	5e-08	33	-0.0571238	0.0716716	0.431313	5e-08	33	-0.00714642	0.0266001	0.78819	5e-08	33	-0.026143	0.0373409	0.483855	5e-05	124	-0.027241	0.0271667	0.634434	0.001	471	-0.0202556	0.0249537	0.75335	5e-08	33	2.00936e-17	0.0484413	1	5e-08	33	-0.00678963	0.0276725	0.80618	5e-08	33	-0.00714642	0.0266001	0.789914	5e-08	33	-0.00714642	0.0266001	0.78819	5e-08	33	-0.00714642	0.0246488	0.77187	5e-08	33	-0.00649682	0.0250718	0.795536	5e-08	33	-0.08	0.0637767	0.401612	-0.15	0.1	5e-08	33	-0.00727894	0.0266797	0.784986
21001	185	Body mass index (BMI)	Prostate cancer	Anthropometric	359983	191458	5e-05	1345	587.282	-0.0432	0.0238284	0.069719	5e-08	414	-0.052647	0.0062425	3.35113e-17	5e-05	124	64.8784	-0.0603252	0.0391547	0.12339	5e-08	33	-0.260569	0.153708	0.100058	5e-08	33	-0.126656	0.0812871	0.129039	5e-08	33	-0.0779492	0.0353692	0.0275336	5e-08	33	-0.0729906	0.0463489	0.1153	5e-05	124	-0.0402736	0.0431762	0.732172	0.001	471	-0.0395299	0.0322879	0.519325	5e-08	33	0.07	0.234775	0.765583	5e-08	33	-0.0738218	0.036941	0.0456763	5e-08	33	-0.0779492	0.0353692	0.0348465	5e-08	33	-0.0779492	0.0353692	0.0275336	5e-08	33	-0.0779492	0.0299252	0.00919286	5e-08	33	-0.077163	0.0308936	0.0125001	5e-08	33	-0.16	0.076532	0.0717857	-0.24	0.06	5e-08	33	-0.0793945	0.0354769	0.0252261
21001	218.1	Body mass index (BMI)	Uterine fibroid	Anthropometric	359983	191458	5e-05	1347	588.736	-0.0017	0.0116073	0.88073	5e-08	414	0.0692668	0.0042106	8.30974e-61	5e-05	124	62.3798	0.00215966	0.0289105	0.94045	5e-08	33	0.178233	0.144121	0.225491	5e-08	33	-0.00118589	0.0806586	0.988361	5e-08	33	0.0094699	0.0331415	0.775076	5e-08	33	0.0112384	0.0383657	0.769578	5e-05	124	-0.00815902	0.0309504	0.999065	0.001	471	0.00518911	0.0259492	0.999996	5e-08	33	0.15	0.193995	0.439396	5e-08	33	0.0126141	0.0340698	0.711201	5e-08	33	0.0094699	0.0331415	0.776918	5e-08	33	0.021974	0.030176	0.466494	5e-08	33	0.0094699	0.0245955	0.700218	5e-08	33	0.0164342	0.0259566	0.526642	5e-08	33	0.06	0.0841852	0.213958	-0.11	0.22	5e-08	33	0.0096455	0.0332406	0.771685
21001	250.2	Body mass index (BMI)	Type 2 diabetes	Anthropometric	359983	191458	5e-05	1347	515.352	0.2395	0.0226429	3.8239e-26	5e-08	414	0.242082	0.00239531	0	5e-05	124	56.8696	0.186778	0.091302	0.040784	5e-08	33	0.345115	0.113475	0.00476157	5e-08	33	0.316427	0.07147	0.00010399	5e-08	33	0.324067	0.0255209	6.05822e-37	5e-08	33	0.309388	0.0300688	7.87255e-25	5e-05	124	0.316171	0.0389463	0.00291654	0.001	471	0.249571	0.0300423	0.00396696	5e-08	33	0.4	0.0800973	5.91642e-07	5e-08	33	0.329413	0.0296732	1.2354e-28	5e-08	33	0.333673	0.0236256	4.76099e-15	5e-08	33	0.33965	0.0208736	1.56566e-59	5e-08	33	0.324067	0.0179335	5.44244e-73	5e-08	33	0.337077	0.0204279	3.61886e-61	5e-08	33	0.39	0.0229596	3.62772e-19	0.35	0.44	5e-08	33	0.330076	0.0256415	6.4121e-38
21001	280.1	Body mass index (BMI)	Iron deficiency anemia	Anthropometric	359983	191458	5e-05	1347	585.304	-0.0058	0.0133999	0.664	5e-08	414	-0.0288619	0.00226189	2.73817e-37	5e-05	124	64.7519	-0.00438138	0.0205075	0.83082	5e-08	33	-0.16553	0.0845276	0.0592464	5e-08	33	-0.01982	0.0464047	0.672159	5e-08	33	-0.00942398	0.0200717	0.638702	5e-08	33	-0.00728441	0.0270794	0.787929	5e-05	124	-0.00528215	0.021481	0.998577	0.001	471	-0.0140617	0.0200405	0.793261	5e-08	33	2.00936e-17	0.0353357	1	5e-08	33	-0.00843949	0.0200213	0.673372	5e-08	33	-0.00942398	0.0200717	0.641885	NA	NA	NA	NA	NA	5e-08	33	-0.00942398	0.0181059	0.602721	5e-08	33	-0.00925846	0.018416	0.615147	5e-08	33	-0.03	0.0510213	0.387452	-0.11	0.09	5e-08	33	-0.00959873	0.0201318	0.633509
21001	345.1	Body mass index (BMI)	Epilepsy	Anthropometric	359983	191458	5e-05	1347	585.04	-0.0137	0.0147196	0.35245	5e-08	414	0.00448513	0.00222894	0.0441963	5e-05	124	63.4859	-0.0124255	0.0178207	0.48564	5e-08	33	-0.0200178	0.100586	0.843554	5e-08	33	-0.0133637	0.0474348	0.779966	5e-08	33	-0.00555519	0.0226168	0.805974	5e-08	33	-0.00289593	0.0273742	0.915749	5e-05	124	-0.0150386	0.0206904	0.789432	0.001	471	-0.0174948	0.0172977	0.631705	5e-08	33	0.08	0.116222	0.491241	5e-08	33	-0.00334557	0.0228514	0.883601	5e-08	33	-0.00555519	0.0226168	0.807543	5e-08	33	0.00927728	0.0193305	0.631277	5e-08	33	-0.00555519	0.018295	0.761398	5e-08	33	-0.00606097	0.0186167	0.744752	5e-08	33	0.03	0.0280617	0.362978	-0.03	0.08	5e-08	33	-0.0056582	0.0226845	0.803028
21001	366	Body mass index (BMI)	Cataract	Anthropometric	359983	191458	5e-05	1347	585.448	0.0041	0.0127264	0.7493	5e-08	414	0.0215394	0.00218449	6.1959e-23	5e-05	124	64.899	0.0055694	0.0225431	0.80487	5e-08	33	0.0970682	0.0827038	0.24946	5e-08	33	0.03756	0.037808	0.327949	5e-08	33	0.0222028	0.0188468	0.238771	5e-08	33	0.0366973	0.0256156	0.151969	5e-05	124	0.00407996	0.0195317	1	0.001	471	-0.0126018	0.0163847	0.781986	5e-08	33	0.03	0.117559	0.798576	5e-08	33	0.0254895	0.0158789	0.10844	5e-08	33	0.0222028	0.0188468	0.247458	5e-08	33	0.0222028	0.0188468	0.238771	5e-08	33	0.0222028	0.0177897	0.212006	5e-08	33	0.0232723	0.0180861	0.198181	5e-08	33	0.03	0.0229596	0.124438	-0.01	0.08	5e-08	33	0.0226144	0.0189035	0.231575
21001	411.1	Body mass index (BMI)	Unstable angina pectoris	Anthropometric	359983	191458	5e-05	1346	587.84	0.0202	0.0150563	0.17923	5e-08	414	0.0196246	0.00243928	8.6051e-16	5e-05	124	65.1162	0.0159148	0.0211339	0.45142	5e-08	33	0.0565254	0.0918952	0.542973	5e-08	33	0.00166804	0.0485432	0.972802	5e-08	33	0.0109885	0.0207415	0.59626	5e-08	33	0.0126801	0.0290845	0.662854	5e-05	124	0.025335	0.023002	0.561263	0.001	471	0.0214525	0.0194659	0.555644	5e-08	33	2.00936e-17	0.0346291	1	5e-08	33	0.0125105	0.0208253	0.548015	5e-08	33	0.0109885	0.0207415	0.599917	5e-08	33	0.0230786	0.0191293	0.227645	5e-08	33	0.0109885	0.0187671	0.558196	5e-08	33	0.0114375	0.0190133	0.547471	5e-08	33	0	0.0408171	1	-0.06	0.1	5e-08	33	0.0111923	0.0208036	0.590578
21001	411.2	Body mass index (BMI)	Myocardial infarction	Anthropometric	359983	191458	5e-05	1346	588.297	0.0392	0.0152676	0.010232	5e-08	414	-0.00522093	0.00226894	0.0213894	5e-05	124	64.2218	0.0565202	0.0206806	0.0062759	5e-08	33	0.0903856	0.0910494	0.328537	5e-08	33	0.0393211	0.0554806	0.48362	5e-08	33	0.0467256	0.0205451	0.0229485	5e-08	33	0.0365674	0.0285641	0.200479	5e-05	124	0.0547732	0.0223539	0.143349	0.001	471	0.0498735	0.0194679	0.16443	5e-08	33	0.03	0.0315625	0.341861	5e-08	33	0.041767	0.0215634	0.0527531	5e-08	33	0.0467256	0.0205451	0.0297931	5e-08	33	0.0377971	0.0188944	0.0454527	5e-08	33	0.0467256	0.0186767	0.0123558	5e-08	33	0.0456543	0.0193344	0.0182114	5e-08	33	0.07	0.0433681	0.191955	-0.03	0.14	5e-08	33	0.047592	0.0206077	0.02092
21001	411.3	Body mass index (BMI)	Angina pectoris	Anthropometric	359983	191458	5e-05	1347	582.187	0.0397	0.0146242	0.0066459	5e-08	414	0.0372678	0.00234326	5.91959e-57	5e-05	124	66.8041	0.0524865	0.0223283	0.01874	5e-08	33	0.00394794	0.0871588	0.964162	5e-08	33	0.0495632	0.0477404	0.306967	5e-08	33	0.0345076	0.0196317	0.0787894	5e-08	33	0.0274	0.0278764	0.325651	5e-05	124	0.0560567	0.0206284	0.166507	0.001	471	0.0477568	0.0165141	0.107835	5e-08	33	2.00936e-17	0.0527656	1	5e-08	33	0.036335	0.0197175	0.0653608	5e-08	33	0.0345076	0.0196317	0.088353	5e-08	33	0.0345076	0.0196317	0.0787894	5e-08	33	0.0345076	0.0183664	0.0602655	5e-08	33	0.0353464	0.0185989	0.0573731	5e-08	33	0.1	0.0331639	0.0166166	0.03	0.16	5e-08	33	0.0351475	0.0196911	0.0742697
21001	443.9	Body mass index (BMI)	Peripheral arterial disease	Anthropometric	359983	191458	5e-05	1347	585.149	0.0181	0.0138635	0.19272	5e-08	414	0.00931435	0.00220787	2.45705e-05	5e-05	124	63.2822	0.0277211	0.0181061	0.12576	5e-08	33	-0.128953	0.0782858	0.109617	5e-08	33	-0.0190068	0.0485595	0.698087	5e-08	33	0.0246127	0.0182042	0.176364	5e-08	33	0.0145896	0.0263109	0.579232	5e-05	124	0.0209844	0.0209999	0.642814	0.001	471	0.0276226	0.0189108	0.438463	5e-08	33	0.03	0.0555883	0.589416	5e-08	33	0.0234451	0.0191336	0.220449	5e-08	33	0.0246127	0.0182042	0.185843	5e-08	33	0.0246127	0.0182042	0.176364	5e-08	33	0.0246127	0.0178779	0.168601	5e-08	33	0.0248456	0.0180939	0.169706	5e-08	33	0.02	0.0408171	0.368978	-0.04	0.12	5e-08	33	0.0250691	0.018259	0.169761
21001	495	Body mass index (BMI)	Asthma	Anthropometric	359983	191458	5e-05	1346	586.542	-0.026	0.0138921	0.060917	5e-08	414	-0.0276523	0.00229789	2.36051e-33	5e-05	124	62.97	-0.0336206	0.0180499	0.062511	5e-08	33	0.00465859	0.0797763	0.953808	5e-08	33	-0.0279009	0.0509972	0.588101	5e-08	33	-0.0268245	0.0182183	0.140914	5e-08	33	-0.0338401	0.0249761	0.17545	5e-05	124	-0.0233825	0.0193577	0.534344	0.001	471	-0.0330398	0.0169997	0.252381	5e-08	33	-0.03	0.0191621	0.117445	5e-08	33	-0.0301234	0.0196305	0.124903	5e-08	33	-0.0268245	0.0145964	0.0753991	5e-08	33	-0.0268245	0.0182183	0.140914	5e-08	33	-0.0268245	0.0182183	0.140914	5e-08	33	-0.027191	0.0183444	0.138273	5e-08	33	-0.06	0.0255107	0.0304436	-0.11	-0.01	5e-08	33	-0.0273219	0.0146406	0.0620162
21001	496.21	Body mass index (BMI)	Chronic obstructive pulmonary disease	Anthropometric	359983	191458	5e-05	1346	587.609	-0.0087	0.0142325	0.54194	5e-08	414	-0.025913	0.00239294	2.5112e-27	5e-05	124	62.0623	-0.0341528	0.0188149	0.069494	5e-08	33	-0.0363619	0.0813123	0.657848	5e-08	33	0.0237116	0.0504454	0.641511	5e-08	33	-0.0370919	0.0185691	0.0457697	5e-08	33	-0.037966	0.0267348	0.15558	5e-05	124	-0.0179698	0.0203709	0.721122	0.001	471	-0.0197352	0.0179325	0.614939	5e-08	33	-0.04	0.0200978	0.0465616	5e-08	33	-0.0305752	0.0226723	0.177475	5e-08	33	-0.0370919	0.015898	0.0260883	5e-08	33	-0.0370919	0.0185691	0.0457697	5e-08	33	-0.0370919	0.0185691	0.0457697	5e-08	33	-0.037447	0.0187458	0.0457578	5e-08	33	-0.01	0.0459192	0.818418	-0.14	0.04	5e-08	33	-0.0377797	0.0159465	0.0178289
21001	574.1	Body mass index (BMI)	Cholelithiasis	Anthropometric	359983	191458	5e-05	1346	584.58	0.0321	0.0140265	0.022303	5e-08	414	0.0415419	0.00218076	6.66178e-81	5e-05	124	64.3239	0.0483415	0.0188344	0.010268	5e-08	33	-0.0168299	0.0852789	0.844841	5e-08	33	0.012756	0.0582058	0.827922	5e-08	33	0.0440149	0.0193335	0.0228095	5e-08	33	0.0230769	0.0276369	0.403716	5e-05	124	0.0451629	0.0205551	0.224693	0.001	471	0.0409188	0.0178309	0.174806	5e-08	33	0.09	0.102607	0.380412	5e-08	33	0.0469112	0.0212695	0.0274147	5e-08	33	0.0440149	0.0193335	0.0296384	5e-08	33	0.0440149	0.0193335	0.0228095	5e-08	33	0.0440149	0.0177743	0.0132744	5e-08	33	0.0453979	0.0181046	0.0121578	5e-08	33	0.11	0.038266	0.0280037	0.02	0.17	5e-08	33	0.0448311	0.0193924	0.0207898
21001	714.1	Body mass index (BMI)	Rheumatoid arthritis	Anthropometric	359983	191458	5e-05	1347	587.79	-0.0036	0.0123582	0.77156	5e-08	414	-0.0268243	0.0022211	1.39686e-33	5e-05	124	62.3478	-0.04594	0.0206177	0.025868	5e-08	33	-0.0546618	0.100943	0.592026	5e-08	33	-0.0391089	0.0433595	0.373812	5e-08	33	-0.0485591	0.0226905	0.0323494	5e-08	33	-0.054278	0.0271241	0.0453818	5e-05	124	-0.0384593	0.019793	0.268173	0.001	471	-0.0395939	0.017016	0.160428	5e-08	33	-0.05	0.0289301	0.0839338	5e-08	33	-0.0490137	0.018409	0.00775673	5e-08	33	-0.0480761	0.0177685	0.0111309	5e-08	33	-0.0480761	0.0182753	0.00852201	5e-08	33	-0.0485591	0.0179698	0.00688714	5e-08	33	-0.0463548	0.0187937	0.0136435	5e-08	33	-0.06	0.0255107	0.0226443	-0.11	-0.01	5e-08	33	-0.0494595	0.0227594	0.0297698
30020	174.1	Hemoglobin (Hb)	Breast cancer	Protein	350474	194120	5e-05	818	380.283	-0.03	0.0203318	0.13943	5e-08	306	0.00801823	0.00508209	0.114625	5e-05	89	62.8808	-0.0256477	0.0227211	0.25898	5e-08	29	0.0678611	0.099371	0.500484	5e-08	29	-0.0866259	0.0691456	0.220639	5e-08	29	-0.02541	0.0269329	0.345448	5e-08	29	-0.0518126	0.0366345	0.157271	5e-05	89	-0.0354032	0.029176	0.563285	0.001	350	-0.0312852	0.0257669	0.546138	5e-08	29	-0.1	0.0816234	0.220523	5e-08	29	-0.0360062	0.0370934	0.331703	5e-08	29	-0.02541	0.0269329	0.353518	5e-08	29	-0.035295	0.0260467	0.175397	5e-08	29	-0.02541	0.0244858	0.299391	5e-08	29	-0.0266094	0.0249976	0.287114	5e-08	29	-0.09	0.0306128	0.00653131	-0.16	-0.04	5e-08	29	-0.0258119	0.0268832	0.336981
30020	185	Hemoglobin (Hb)	Prostate cancer	Protein	350474	194120	5e-05	818	380.002	0.0179	0.0261874	0.49476	5e-08	306	0.0546031	0.00755957	5.0837e-13	5e-05	89	61.1208	-0.0133218	0.032848	0.68507	5e-08	29	0.0341738	0.152364	0.82422	5e-08	29	-0.019853	0.0863568	0.819845	5e-08	29	-0.02314	0.0407019	0.569679	5e-08	29	-0.025317	0.0469093	0.589403	5e-05	89	-0.0239303	0.0355295	0.853215	0.001	350	-0.0255157	0.0338787	0.833934	5e-08	29	0.03	0.0564003	0.594787	5e-08	29	-0.0124919	0.0425193	0.768915	5e-08	29	0.00287559	0.0357331	0.936454	5e-08	29	0.00287559	0.0357331	0.93586	5e-08	29	-0.02314	0.0297274	0.436329	5e-08	29	-0.00128906	0.0320866	0.967954	5e-08	29	0.04	0.0969406	0.486682	-0.19	0.19	5e-08	29	-0.023506	0.0406267	0.562869
30020	218.1	Hemoglobin (Hb)	Uterine fibroid	Protein	350474	194120	5e-05	818	380.657	-0.0026	0.0175962	0.88289	5e-08	306	0.0161684	0.00505296	0.00137526	5e-05	89	63.1101	0.0191074	0.024162	0.42906	5e-08	29	0.069343	0.090361	0.449503	5e-08	29	0.0619579	0.0696479	0.381267	5e-08	29	0.00169283	0.0244329	0.944763	5e-08	29	-0.00290851	0.0349602	0.933697	5e-05	89	0.0187187	0.0254633	0.802812	0.001	350	0.0143223	0.0247674	0.895507	5e-08	29	0.005	0.0338762	0.882661	5e-08	29	0.000367806	0.0267582	0.989033	5e-08	29	0.00169283	0.0243388	0.945044	5e-08	29	0.00169283	0.0244329	0.944763	5e-08	29	0.00169283	0.0244329	0.944763	5e-08	29	0.00150777	0.0246599	0.951245	5e-08	29	-0.1	0.073981	0.712707	-0.17	0.12	5e-08	29	0.00171961	0.0242938	0.94357
30020	250.2	Hemoglobin (Hb)	Type 2 diabetes	Protein	350474	194120	5e-05	818	386.995	-0.0139	0.0199976	0.48667	5e-08	306	0.000718819	0.00267431	0.788094	5e-05	89	62.1789	-0.0178238	0.024312	0.46348	5e-08	29	-0.109062	0.100511	0.287481	5e-08	29	-0.0709201	0.0388967	0.0789525	5e-08	29	-0.0503454	0.0269564	0.0618096	5e-08	29	-0.0609643	0.0269886	0.02389	5e-05	89	-0.0230394	0.0273067	0.734537	0.001	350	-0.0237162	0.0247949	0.705977	5e-08	29	2.00936e-17	0.0964187	1	5e-08	29	-0.0512198	0.0236269	0.0301694	5e-08	29	-0.0515544	0.0236255	0.0383257	5e-08	29	-0.0515544	0.0236255	0.0290983	5e-08	29	-0.0503454	0.0178149	0.00471298	5e-08	29	-0.0552877	0.0187724	0.00322785	5e-08	29	-0.07	0.0408171	0.0528856	-0.16	0	5e-08	29	-0.0511417	0.0269074	0.0573468
30020	280.1	Hemoglobin (Hb)	Iron deficiency anemia	Protein	350474	194120	5e-05	818	380.412	-0.096	0.0163752	4.5735e-09	5e-08	306	-0.0780557	0.00278105	2.477e-173	5e-05	89	59.8575	-0.0822564	0.0222109	0.00021271	5e-08	29	-0.122327	0.0930156	0.199528	5e-08	29	-0.0865159	0.0422824	0.0502367	5e-08	29	-0.0848155	0.0248582	0.000644944	5e-08	29	-0.0794342	0.0267269	0.00295799	5e-05	89	-0.0923017	0.024715	0.0654473	0.001	350	-0.103014	0.0224425	0.0357613	5e-08	29	-0.1	0.0555307	0.0717336	5e-08	29	-0.0859216	0.022493	0.000133492	5e-08	29	-0.0769204	0.022852	0.00230114	5e-08	29	-0.0888515	0.0195217	5.32848e-06	5e-08	29	-0.0848155	0.0179862	2.41025e-06	5e-08	29	-0.0851111	0.0188441	6.28422e-06	5e-08	29	-0.1	0.0280617	0.00177656	-0.16	-0.05	5e-08	29	-0.086157	0.0248148	0.000516585
30020	345.1	Hemoglobin (Hb)	Epilepsy	Protein	350474	194120	5e-05	818	379.618	0.0064	0.0141286	0.65046	5e-08	306	-0.0202536	0.00278925	3.83356e-13	5e-05	89	62.3749	0.00700901	0.0167085	0.67486	5e-08	29	0.156667	0.0669958	0.0270174	5e-08	29	0.000166169	0.0455253	0.997114	5e-08	29	0.00706569	0.018174	0.697439	5e-08	29	0.00384808	0.0271067	0.887111	5e-05	89	0.00460262	0.0187014	0.999996	0.001	350	0.0038912	0.0176089	1	5e-08	29	0.01	0.025688	0.697063	5e-08	29	0.00418471	0.0200629	0.834776	5e-08	29	0.00706569	0.0179233	0.696407	5e-08	29	0.00706569	0.018174	0.697439	5e-08	29	0.00706569	0.018174	0.697439	5e-08	29	0.00692419	0.0183994	0.706675	5e-08	29	0	0.0510213	1	-0.11	0.09	5e-08	29	0.00717745	0.0178902	0.688276
30020	366	Hemoglobin (Hb)	Cataract	Protein	350474	194120	5e-05	818	380.944	0.0436	0.0141912	0.0021159	5e-08	306	-5.91286e-05	0.00256862	0.981635	5e-05	89	62.2611	0.0122943	0.0163433	0.4519	5e-08	29	-0.130236	0.0738253	0.0890265	5e-08	29	-0.00590768	0.0351295	0.867659	5e-08	29	-0.0011416	0.0208332	0.9563	5e-08	29	-0.00738298	0.0246153	0.764228	5e-05	89	0.0145237	0.0196546	0.81439	0.001	350	0.00842637	0.0182873	0.980716	5e-08	29	-0.01	0.0633566	0.874585	5e-08	29	-0.00212616	0.0180264	0.90611	5e-08	29	-0.0011416	0.0208332	0.956689	NA	NA	NA	NA	NA	5e-08	29	-0.0011416	0.0176721	0.948493	5e-08	29	-0.00223285	0.0180754	0.901688	5e-08	29	0.01	0.0204085	0.91213	-0.04	0.04	5e-08	29	-0.00115965	0.0207946	0.955527
30020	411.1	Hemoglobin (Hb)	Unstable angina pectoris	Protein	350474	194120	5e-05	818	379.168	0.006	0.0147682	0.68569	5e-08	306	0.0117386	0.00293345	6.29065e-05	5e-05	89	61.5719	0.0201523	0.01852	0.27653	5e-08	29	0.0231862	0.0805891	0.775767	5e-08	29	0.00746387	0.0432469	0.864217	5e-08	29	0.0172256	0.0214699	0.422371	5e-08	29	0.00668821	0.0276308	0.808737	5e-05	89	0.0146665	0.0210654	0.830347	0.001	350	0.0242116	0.0194283	0.488693	5e-08	29	2.00936e-17	0.0347496	1	5e-08	29	0.0151802	0.0214026	0.478156	5e-08	29	0.0172256	0.0214699	0.429129	5e-08	29	0.0172256	0.0214699	0.422371	5e-08	29	0.0172256	0.018643	0.355501	5e-08	29	0.0162721	0.0192227	0.397271	5e-08	29	0.02	0.0433681	0.433744	-0.06	0.11	5e-08	29	0.0174981	0.0214303	0.414208
30020	411.2	Hemoglobin (Hb)	Myocardial infarction	Protein	350474	194120	5e-05	818	379.29	0.0243	0.0161906	0.13266	5e-08	306	0.000931432	0.00291212	0.749085	5e-05	89	61.7156	0.00434137	0.0203348	0.83094	5e-08	29	-0.000804695	0.0941003	0.99324	5e-08	29	-0.0970557	0.0588406	0.110228	5e-08	29	-0.0176023	0.0250827	0.482822	5e-08	29	-0.0716811	0.0304523	0.0185787	5e-05	89	0.00480936	0.025134	0.999837	0.001	350	0.010926	0.0281226	0.926859	5e-08	29	2.00936e-17	0.104477	1	5e-08	29	-0.017946	0.0271347	0.508375	5e-08	29	-0.0176023	0.0250827	0.488615	5e-08	29	-0.0123707	0.0242167	0.609469	5e-08	29	-0.0176023	0.0185532	0.342749	5e-08	29	-0.0178922	0.0188592	0.342759	5e-08	29	-0.12	0.0790831	0.0048216	-0.17	0.14	5e-08	29	-0.0178807	0.0250364	0.47511
30020	411.3	Hemoglobin (Hb)	Angina pectoris	Protein	350474	194120	5e-05	818	382.444	0.0004	0.00575727	0.94294	5e-08	306	-0.000346945	0.0028024	0.901472	5e-05	89	63.1514	0.0030479	0.0195366	0.87603	5e-08	29	-0.0219179	0.0889705	0.807274	5e-08	29	-0.0195468	0.0490248	0.69313	5e-08	29	-0.00407831	0.0237193	0.863484	5e-08	29	-0.00738347	0.0293747	0.80154	5e-05	89	0.00396607	0.0256976	0.999792	0.001	350	0.00525894	0.0249709	0.99994	5e-08	29	2.00936e-17	0.0399981	1	5e-08	29	-0.00291079	0.0253098	0.90844	5e-08	29	0.000390662	0.0211701	0.985418	5e-08	29	0.000390662	0.0211701	0.985277	5e-08	29	-0.00407831	0.018245	0.823123	5e-08	29	-0.000725758	0.0197498	0.970686	5e-08	29	-0.04	0.0408171	0.184124	-0.1	0.06	5e-08	29	-0.00414281	0.0236754	0.861092
30020	443.9	Hemoglobin (Hb)	Peripheral arterial disease	Protein	350474	194120	5e-05	818	380.136	-0.0111	0.0143313	0.43861	5e-08	306	0.00258561	0.00266632	0.332182	5e-05	89	62.2993	-0.000327636	0.0158333	0.98349	5e-08	29	-0.092797	0.0654685	0.167795	5e-08	29	-0.0304488	0.0377252	0.4264	5e-08	29	-0.00554074	0.0177597	0.755053	5e-08	29	-0.0131323	0.0248465	0.597126	5e-05	89	-0.00194235	0.0174114	1	0.001	350	-0.00733396	0.0164989	0.98697	5e-08	29	-0.005	0.0184257	0.786114	5e-08	29	-0.00524796	0.01667	0.752902	5e-08	29	-0.00554074	0.015304	0.720036	NA	NA	NA	NA	NA	5e-08	29	-0.00554074	0.0177597	0.755053	5e-08	29	-0.00552944	0.0178727	0.757034	5e-08	29	-0.02	0.0331639	0.516061	-0.07	0.06	5e-08	29	-0.00562838	0.0152757	0.712535
30020	495	Hemoglobin (Hb)	Asthma	Protein	350474	194120	5e-05	818	378.838	0.0421	0.0155655	0.0068801	5e-08	306	0.0546585	0.00279804	5.58212e-85	5e-05	89	62.8267	0.0412832	0.0182987	0.024066	5e-08	29	-0.0100177	0.072885	0.891698	5e-08	29	0.0461896	0.0426637	0.288202	5e-08	29	0.0461365	0.0196443	0.0188445	5e-08	29	0.035862	0.0263655	0.173771	5e-05	89	0.0342861	0.0198249	0.318706	0.001	350	0.0347196	0.017832	0.264006	5e-08	29	0.02	0.132429	0.879956	5e-08	29	0.0417992	0.0204777	0.0412308	5e-08	29	0.0461365	0.0196443	0.0261349	5e-08	29	0.0461365	0.0196443	0.0188445	5e-08	29	0.0461365	0.0180978	0.0107945	5e-08	29	0.0465022	0.0184009	0.0114985	5e-08	29	0.04	0.0306128	0.125507	-0.01	0.11	5e-08	29	0.0468663	0.019609	0.0168463
30020	496.21	Hemoglobin (Hb)	Chronic obstructive pulmonary disease	Protein	350474	194120	5e-05	818	378.069	0.0375	0.0156201	0.016439	5e-08	306	0.0315756	0.00289739	1.17852e-27	5e-05	89	62.3593	0.0304494	0.0190106	0.10922	5e-08	29	-0.077077	0.0719415	0.29348	5e-08	29	-0.0156577	0.0355423	0.66293	5e-08	29	0.0270998	0.0199511	0.174366	5e-08	29	0.00407914	0.0259283	0.87499	5e-05	89	0.014037	0.0213191	0.797758	0.001	350	0.0151118	0.0199325	0.738027	5e-08	29	-0.01	0.0534996	0.851726	5e-08	29	0.0219268	0.0195939	0.263113	5e-08	29	0.0270998	0.0199511	0.18521	5e-08	29	0.0270998	0.0199511	0.174366	5e-08	29	0.0270998	0.0184463	0.141801	5e-08	29	0.026972	0.0187636	0.150585	5e-08	29	0.01	0.0255107	0.888545	-0.05	0.05	5e-08	29	0.0275284	0.0199145	0.166871
30020	574.1	Hemoglobin (Hb)	Cholelithiasis	Protein	350474	194120	5e-05	818	380.266	0.0124	0.0147744	0.39951	5e-08	306	0.000639737	0.00256289	0.802885	5e-05	89	62.3518	0.0100517	0.0168592	0.55103	5e-08	29	0.0432603	0.0676549	0.527934	5e-08	29	0.0279919	0.0390003	0.478867	5e-08	29	0.0136141	0.0180911	0.451732	5e-08	29	0.0138369	0.0247035	0.5754	5e-05	89	0.0168612	0.0187956	0.753219	0.001	350	0.0200652	0.0174025	0.56856	5e-08	29	0.01	0.0159889	0.531687	5e-08	29	0.014047	0.0173668	0.418606	5e-08	29	0.0136141	0.0180911	0.458013	5e-08	29	0.0136141	0.0180911	0.451732	5e-08	29	0.0136141	0.0176568	0.440683	5e-08	29	0.0139695	0.0178233	0.433171	5e-08	29	0.01	0.0280617	0.647784	-0.03	0.08	5e-08	29	0.0138295	0.0180578	0.443768
30020	714.1	Hemoglobin (Hb)	Rheumatoid arthritis	Protein	350474	194120	5e-05	818	381.084	-0.0305	0.0148518	0.040181	5e-08	306	0.0203015	0.00267731	3.3817e-14	5e-05	89	62.6485	-0.0134286	0.0182186	0.46107	5e-08	29	-0.0244624	0.0774567	0.754568	5e-08	29	0.0432844	0.0530255	0.421223	5e-08	29	-0.0046997	0.02066	0.820052	5e-08	29	0.0265209	0.0272061	0.329651	5e-05	89	-0.0130917	0.0241456	0.805038	0.001	350	-0.00886932	0.0220682	0.943579	5e-08	29	0.06	0.0600188	0.317462	5e-08	29	-0.00038797	0.0241988	0.987208	5e-08	29	-0.0046997	0.02066	0.821705	5e-08	29	0.0203567	0.021238	0.337809	5e-08	29	-0.0046997	0.017851	0.79234	5e-08	29	-0.00462798	0.0180701	0.797864	5e-08	29	0.03	0.0306128	0.250921	-0.02	0.1	5e-08	29	-0.00477403	0.0206218	0.816923
30620	174.1	Alanine aminotransferase (ALT)	Breast cancer	Liver-related	344136	203766	5e-05	400	183.778	-0.0102	0.020775	0.62217	5e-08	131	-0.00488753	0.00470649	0.299053	5e-05	110	74.6597	-0.00886339	0.0240294	0.71223	5e-08	33	-0.0988067	0.0937896	0.300258	5e-08	33	-0.0377248	0.0568174	0.511468	5e-08	33	-0.021377	0.023933	0.371748	5e-08	33	-0.0229474	0.0349678	0.511668	5e-05	110	-0.00887671	0.0251708	0.998994	0.001	332	-0.00441699	0.0237352	1	5e-08	33	-0.02	0.0274387	0.466064	5e-08	33	-0.0195141	0.0225748	0.387357	5e-08	33	-0.021377	0.0238803	0.377379	5e-08	33	-0.021377	0.023933	0.371748	5e-08	33	-0.021377	0.023933	0.371748	5e-08	33	-0.0214066	0.0242013	0.376413	5e-08	33	-0.03	0.0433681	0.646668	-0.12	0.05	5e-08	33	-0.0217274	0.0239013	0.363325
30620	185	Alanine aminotransferase (ALT)	Prostate cancer	Liver-related	344136	203766	5e-05	400	183.611	-0.0131	0.0287352	0.64808	5e-08	131	0.0252304	0.00709459	0.00037613	5e-05	110	71.4513	-0.0100144	0.0343049	0.77035	5e-08	33	0.0551793	0.188353	0.771508	5e-08	33	0.036329	0.0651999	0.581271	5e-08	33	0.00991686	0.0474507	0.834454	5e-08	33	0.0403088	0.0452514	0.37305	5e-05	110	-0.00227975	0.0353452	1	0.001	332	-0.001125	0.033019	1	5e-08	33	0.02	0.0601476	0.7395	5e-08	33	0.0159865	0.0406908	0.694411	5e-08	33	0.0190433	0.0367127	0.607898	5e-08	33	0.0180419	0.0310619	0.56135	5e-08	33	0.00991686	0.0290562	0.732878	5e-08	33	0.00848471	0.0323176	0.792904	5e-08	33	0.04	0.0459192	0.366012	-0.05	0.13	5e-08	33	0.0100794	0.0474921	0.831925
30620	218.1	Alanine aminotransferase (ALT)	Uterine fibroid	Liver-related	344136	203766	5e-05	400	183.807	-0.0174	0.021053	0.40863	5e-08	131	-0.00729435	0.00478044	0.127041	5e-05	110	73.7212	-0.0433597	0.0236987	0.067306	5e-08	33	-0.0665956	0.106322	0.535665	5e-08	33	-0.117095	0.0646207	0.0793737	5e-08	33	-0.0584087	0.026761	0.0290652	5e-08	33	-0.0850633	0.0364937	0.0197583	5e-05	110	-0.0398779	0.025574	0.389925	0.001	332	-0.0383623	0.02389	0.353744	5e-08	33	-0.03	0.0440515	0.495858	5e-08	33	-0.0544832	0.0255686	0.0331002	5e-08	33	-0.0584087	0.026761	0.0365168	5e-08	33	-0.0584087	0.026761	0.0290652	5e-08	33	-0.0584087	0.0238813	0.0144533	5e-08	33	-0.0581025	0.0244665	0.0175594	5e-08	33	-0.05	0.038266	0.0521338	-0.15	0	5e-08	33	-0.059366	0.0267855	0.0266673
30620	250.2	Alanine aminotransferase (ALT)	Type 2 diabetes	Liver-related	344136	203766	5e-05	400	183.569	0.1139	0.0261374	1.3175e-05	5e-08	131	0.0539564	0.00267317	1.34257e-90	5e-05	110	71.4093	0.0543885	0.0274416	0.047483	5e-08	33	-0.228247	0.115823	0.0577506	5e-08	33	0.0330549	0.0381145	0.392261	5e-08	33	0.0765671	0.0324472	0.0182874	5e-08	33	0.0463871	0.0281222	0.099049	5e-05	110	0.0688553	0.0276987	0.214126	0.001	332	0.0726704	0.0262145	0.180104	5e-08	33	0.12	0.151698	0.428917	5e-08	33	0.0821366	0.0327494	0.0121405	5e-08	33	0.0941194	0.0266983	0.00142627	5e-08	33	0.086417	0.0227286	0.000143462	5e-08	33	0.0765671	0.0174127	1.09657e-05	5e-08	33	0.0943883	0.0194935	1.28512e-06	5e-08	33	0.08	0.038266	0.0070091	0.03	0.18	5e-08	33	0.0778221	0.032477	0.0165651
30620	280.1	Alanine aminotransferase (ALT)	Iron deficiency anemia	Liver-related	344136	203766	5e-05	400	183.631	-0.0201	0.0156228	0.19922	5e-08	131	0.000425671	0.00254084	0.866952	5e-05	110	73.7756	-0.0219367	0.0167581	0.19053	5e-08	33	0.104053	0.0725514	0.161527	5e-08	33	-0.00599263	0.0356286	0.867487	5e-08	33	-0.0235871	0.0192098	0.219496	5e-08	33	-0.0137725	0.0244885	0.573838	5e-05	110	-0.0196479	0.0181316	0.555598	0.001	332	-0.0256616	0.0176811	0.414715	5e-08	33	2.00936e-17	0.0286997	1	5e-08	33	-0.0231282	0.0179848	0.198446	5e-08	33	-0.0235871	0.0192098	0.228452	5e-08	33	-0.0244818	0.0179229	0.171954	5e-08	33	-0.0235871	0.0175801	0.179696	5e-08	33	-0.0242605	0.0177972	0.17283	5e-08	33	-0.01	0.0306128	0.950421	-0.09	0.03	5e-08	33	-0.0239737	0.0192268	0.212437
30620	345.1	Alanine aminotransferase (ALT)	Epilepsy	Liver-related	344136	203766	5e-05	400	183.728	0.018	0.0160818	0.26282	5e-08	131	0.018561	0.0026691	3.5501e-12	5e-05	110	73.4328	0.00475949	0.0163506	0.77098	5e-08	33	0.120058	0.0805537	0.146221	5e-08	33	0.0270997	0.0325438	0.411177	5e-08	33	0.00498374	0.020975	0.812188	5e-08	33	0.0335817	0.0261833	0.199646	5e-05	110	0.00311413	0.0186815	1	0.001	332	-0.001938	0.01727	0.999972	5e-08	33	0.04	0.0296608	0.177471	5e-08	33	0.0132704	0.0175296	0.449032	5e-08	33	0.00498374	0.020975	0.813703	5e-08	33	0.00498374	0.020975	0.812188	5e-08	33	0.00498374	0.0177637	0.77905	5e-08	33	0.00623348	0.0182064	0.732066	5e-08	33	0.03	0.0204085	0.118836	-0.01	0.07	5e-08	33	0.00506543	0.0209933	0.809332
30620	366	Alanine aminotransferase (ALT)	Cataract	Liver-related	344136	203766	5e-05	400	183.857	-0.0048	0.0162108	0.76938	5e-08	131	-0.00914511	0.00250148	0.000256295	5e-05	110	73.9775	0.00631973	0.0160831	0.69436	5e-08	33	0.0241128	0.068684	0.727912	5e-08	33	0.00886692	0.0404262	0.827781	5e-08	33	-0.00310059	0.0173327	0.858026	5e-08	33	-0.00434119	0.0250058	0.862174	5e-05	110	0.00821896	0.0177469	0.945006	0.001	332	-0.00359473	0.0167113	0.999695	5e-08	33	-0.005	0.0337329	0.882166	5e-08	33	-0.0012865	0.0173064	0.940743	5e-08	33	-0.00310059	0.0173327	0.859154	5e-08	33	-0.00310059	0.0173327	0.858026	5e-08	33	-0.00310059	0.0172731	0.857542	5e-08	33	-0.00297572	0.0174441	0.864549	5e-08	33	0.03	0.038266	0.869917	-0.07	0.08	5e-08	33	-0.00315141	0.0173478	0.855849
30620	411.1	Alanine aminotransferase (ALT)	Unstable angina pectoris	Liver-related	344136	203766	5e-05	400	183.901	0.0023	0.0154551	0.88335	5e-08	131	-0.0228855	0.0028031	3.23116e-16	5e-05	110	74.0697	-0.00618281	0.0167979	0.71282	5e-08	33	-0.00297339	0.0719124	0.967284	5e-08	33	0.0167007	0.0413058	0.688668	5e-08	33	-0.00369234	0.0182221	0.839424	5e-08	33	0.0058505	0.0264515	0.824954	5e-05	110	-0.00128402	0.018453	1	0.001	332	0.00390486	0.017292	0.999997	5e-08	33	-0.02	0.0961161	0.835165	5e-08	33	0.00434815	0.0178403	0.807443	5e-08	33	-0.00369234	0.0180984	0.839634	5e-08	33	-0.00369234	0.0182221	0.839424	5e-08	33	-0.00369234	0.0182221	0.839424	5e-08	33	-0.000660783	0.0190713	0.97236	5e-08	33	0	0.0280617	1	-0.05	0.06	5e-08	33	-0.00375286	0.0181142	0.835871
30620	411.2	Alanine aminotransferase (ALT)	Myocardial infarction	Liver-related	344136	203766	5e-05	400	183.532	0.0011	0.0134164	0.93465	5e-08	131	0.0130638	0.00266047	9.09143e-07	5e-05	110	73.9349	-0.0137309	0.0195156	0.48169	5e-08	33	-0.0986335	0.0779476	0.215163	5e-08	33	-0.0748328	0.0493602	0.139323	5e-08	33	-0.0200145	0.0199587	0.315959	5e-08	33	-0.0572827	0.0276072	0.0379941	5e-05	110	-0.0160173	0.0212303	0.793257	0.001	332	-0.0113702	0.0193807	0.907641	5e-08	33	2.00936e-17	0.0709004	1	5e-08	33	-0.0207234	0.0217902	0.341582	5e-08	33	-0.0200145	0.0199587	0.323482	5e-08	33	-0.021571	0.0200739	0.282565	5e-08	33	-0.0200145	0.0181343	0.269731	5e-08	33	-0.0204629	0.0183246	0.264128	5e-08	33	-0.08	0.0331639	0.0432119	-0.14	-0.01	5e-08	33	-0.0203426	0.0199763	0.308519
30620	411.3	Alanine aminotransferase (ALT)	Angina pectoris	Liver-related	344136	203766	5e-05	400	183.582	0.0001	0.00177645	0.97365	5e-08	131	-0.0363156	0.00267134	4.31695e-42	5e-05	110	73.4069	-0.0275164	0.0175373	0.11664	5e-08	33	-0.112775	0.0697421	0.116005	5e-08	33	-0.042729	0.0367946	0.254116	5e-08	33	-0.0375151	0.017833	0.035406	5e-08	33	-0.0363003	0.0250618	0.147497	5e-05	110	-0.015078	0.0207073	0.844332	0.001	332	-0.00493137	0.0195644	0.999998	5e-08	33	-0.04	0.0272867	0.142671	5e-08	33	-0.0379564	0.0159251	0.0171524	5e-08	33	-0.0375151	0.017148	0.0361076	5e-08	33	-0.0375151	0.017833	0.035406	5e-08	33	-0.0375151	0.017833	0.035406	5e-08	33	-0.0386103	0.0180859	0.0327745	5e-08	33	-0.05	0.0204085	0.0251476	-0.09	-0.01	5e-08	33	-0.03813	0.0171636	0.026313
30620	443.9	Alanine aminotransferase (ALT)	Peripheral arterial disease	Liver-related	344136	203766	5e-05	400	183.951	-0.0223	0.0156374	0.15347	5e-08	131	0.00947787	0.00252395	0.000173222	5e-05	110	73.907	-0.0194076	0.0159399	0.2234	5e-08	33	0.03989	0.0678871	0.561062	5e-08	33	0.0139693	0.0454488	0.760559	5e-08	33	-0.0141423	0.0173587	0.41524	5e-08	33	-0.0152911	0.0266679	0.566381	5e-05	110	-0.018376	0.0170122	0.61603	0.001	332	-0.0215041	0.0161489	0.48805	5e-08	33	-0.015	0.0195079	0.441941	5e-08	33	-0.0128408	0.0178691	0.472385	5e-08	33	-0.0141423	0.0171792	0.416474	5e-08	33	-0.0141423	0.0173587	0.41524	5e-08	33	-0.0141423	0.0173587	0.41524	5e-08	33	-0.0142662	0.0175127	0.41529	5e-08	33	0.03	0.0459192	0.30925	-0.1	0.08	5e-08	33	-0.0143741	0.0171943	0.403165
30620	495	Alanine aminotransferase (ALT)	Asthma	Liver-related	344136	203766	5e-05	400	183.802	-0.0361	0.0169534	0.033361	5e-08	131	0.00259182	0.00261896	0.322351	5e-05	110	74.1602	-0.0287523	0.0183656	0.11745	5e-08	33	-0.11233	0.0723971	0.130913	5e-08	33	-0.0209926	0.0420584	0.621102	5e-08	33	-0.032579	0.018598	0.0798177	5e-08	33	-0.028598	0.0262514	0.275983	5e-05	110	-0.02916	0.01918	0.387175	0.001	332	-0.0231377	0.0181908	0.519066	5e-08	33	-0.04	0.0405315	0.323698	5e-08	33	-0.0267707	0.0179489	0.135831	5e-08	33	-0.032579	0.018598	0.0893978	5e-08	33	-0.0331555	0.0180216	0.0658025	5e-08	33	-0.032579	0.0176892	0.0655129	5e-08	33	-0.0339083	0.0180076	0.0596996	5e-08	33	-0.02	0.0178575	0.225413	-0.06	0.01	5e-08	33	-0.033113	0.0186147	0.0752628
30620	496.21	Alanine aminotransferase (ALT)	Chronic obstructive pulmonary disease	Liver-related	344136	203766	5e-05	400	183.852	-0.0369	0.015581	0.017949	5e-08	131	0.00392131	0.00264512	0.138215	5e-05	110	73.5138	-0.0360778	0.0166156	0.029907	5e-08	33	-0.139028	0.0705116	0.0576238	5e-08	33	-0.0602985	0.0399043	0.140582	5e-08	33	-0.0446242	0.0180298	0.0133227	5e-08	33	-0.0629347	0.0252138	0.0125588	5e-05	110	-0.0308597	0.0182323	0.327429	0.001	332	-0.0213471	0.0179203	0.501983	5e-08	33	-0.045	0.0259893	0.0833658	5e-08	33	-0.046061	0.0183567	0.0120999	5e-08	33	-0.0446242	0.0175894	0.0162552	5e-08	33	-0.0446242	0.0180298	0.0133227	5e-08	33	-0.0446242	0.0180298	0.0133227	5e-08	33	-0.0460113	0.0183329	0.0120812	5e-08	33	-0.05	0.0229596	0.0304621	-0.1	-0.01	5e-08	33	-0.0453557	0.0176057	0.00998948
30620	574.1	Alanine aminotransferase (ALT)	Cholelithiasis	Liver-related	344136	203766	5e-05	400	184.491	0.0195	0.0177018	0.27133	5e-08	131	0.0446024	0.00242245	1.05099e-75	5e-05	110	73.0622	0.00790728	0.0209369	0.70567	5e-08	33	0.0194247	0.102162	0.850441	5e-08	33	0.0475186	0.0541823	0.387017	5e-08	33	0.0123207	0.0257134	0.631829	5e-08	33	0.0070935	0.0267435	0.790823	5e-05	110	0.00950528	0.0228377	0.956141	0.001	332	0.00563398	0.0200835	0.997768	5e-08	33	0.01	0.0275517	0.716639	5e-08	33	-0.00549425	0.0220363	0.803108	5e-08	33	-0.00317045	0.019155	0.869613	5e-08	33	-0.00317045	0.019155	0.868538	5e-08	33	0.0123207	0.0172582	0.475286	5e-08	33	-0.00445368	0.0180564	0.805177	5e-08	33	-0.02	0.0433681	0.398511	-0.08	0.09	5e-08	33	0.0125226	0.0257359	0.626554
30620	714.1	Alanine aminotransferase (ALT)	Rheumatoid arthritis	Liver-related	344136	203766	5e-05	400	185.526	-0.0248	0.0161767	0.12584	5e-08	131	-0.0499997	0.00255933	5.40026e-85	5e-05	110	74.164	-0.0335395	0.0173703	0.053501	5e-08	33	0.0428224	0.0710517	0.551096	5e-08	33	-0.0446056	0.044023	0.318549	5e-08	33	-0.0371841	0.0182689	0.0418127	5e-08	33	-0.042082	0.0257296	0.101934	5e-05	110	-0.0330225	0.0194514	0.367522	0.001	332	-0.0343176	0.0180249	0.266446	5e-08	33	-0.06	0.390608	0.87792	5e-08	33	-0.0415793	0.0176328	0.0183707	5e-08	33	-0.0371841	0.0182689	0.0501648	5e-08	33	-0.0371841	0.0182689	0.0418127	5e-08	33	-0.0371841	0.017448	0.033078	5e-08	33	-0.0383057	0.0177218	0.0306567	5e-08	33	-0.06	0.0255107	0.0322308	-0.12	-0.02	5e-08	33	-0.0377935	0.0182854	0.0387468
30740	174.1	Glucose (BS)	Breast cancer	Metabolic	314916	111635	5e-05	175	69.7057	-0.0252	0.0250009	0.3132	5e-08	59	-0.0203843	0.00234465	3.49947e-18	5e-05	79	44.5375	-0.00641661	0.0197692	0.7455	5e-08	27	0.133048	0.0940669	0.169578	5e-08	27	0.0172896	0.0463167	0.711959	5e-08	27	-0.00409327	0.0189291	0.828799	5e-08	27	-0.00576316	0.0269341	0.830568	5e-05	79	-0.00169537	0.0212943	1	0.001	341	-0.000193062	0.0197877	1	5e-08	27	-0.005	0.0210477	0.812226	5e-08	27	-0.0035324	0.0189338	0.852001	5e-08	27	-0.00409327	0.0187038	0.828478	5e-08	27	-0.00409327	0.0189291	0.828799	5e-08	27	-0.00409327	0.0189291	0.828799	5e-08	27	-0.00384508	0.0191311	0.84071	5e-08	27	0.02	0.0408171	0.712801	-0.09	0.07	5e-08	27	-0.00415588	0.0186349	0.823523
30740	185	Glucose (BS)	Prostate cancer	Metabolic	314916	111635	5e-05	175	66.7074	-0.0612	0.0434991	0.15948	5e-08	59	-0.0146232	0.00356576	4.11373e-05	5e-05	79	44.5269	-0.0116299	0.02995	0.69779	5e-08	27	-0.263498	0.173379	0.141113	5e-08	27	-0.0140196	0.0548273	0.800191	5e-08	27	-0.00578816	0.0357523	0.871388	5e-08	27	-0.0211957	0.0352905	0.548102	5e-05	79	-0.0341976	0.0304672	0.576783	0.001	341	-0.0308896	0.026538	0.588543	5e-08	27	-0.07	0.0356038	0.049289	5e-08	27	-0.0157295	0.0308995	0.610716	5e-08	27	-0.0185673	0.0314519	0.560262	NA	NA	NA	NA	NA	5e-08	27	-0.00578816	0.0229811	0.801145	5e-08	27	-0.0206054	0.0243846	0.398102	5e-08	27	-0.05	0.0433681	0.190199	-0.13	0.04	5e-08	27	-0.0058767	0.0356207	0.86896
30740	218.1	Glucose (BS)	Uterine fibroid	Metabolic	314916	111635	5e-05	175	68.3798	0.0163	0.021018	0.43747	5e-08	59	0.0481693	0.00239667	7.61744e-90	5e-05	79	43.8234	0.0280958	0.0186623	0.1322	5e-08	27	0.0750337	0.0938635	0.431593	5e-08	27	0.0206315	0.0455355	0.654246	5e-08	27	0.0305488	0.0188882	0.105802	5e-08	27	0.0235264	0.0267726	0.379537	5e-05	79	0.0144506	0.0200589	0.816918	0.001	341	0.0135156	0.0192449	0.854226	5e-08	27	0.03	0.0227653	0.187572	5e-08	27	0.033512	0.0182478	0.0662846	5e-08	27	0.0305488	0.0174981	0.0926478	5e-08	27	0.0305488	0.0188882	0.105802	5e-08	27	0.0305488	0.0188882	0.105802	5e-08	27	0.0318282	0.0192811	0.0987908	5e-08	27	0.04	0.0306128	0.167607	-0.01	0.11	5e-08	27	0.0310161	0.0174342	0.0752327
30740	250.2	Glucose (BS)	Type 2 diabetes	Metabolic	314916	111635	5e-05	175	76.3678	0.4635	0.0569572	4.0273e-16	5e-08	59	0.175321	0.00155196	0	5e-05	79	51.4267	0.500254	0.0657009	2.655e-14	5e-08	27	0.261158	0.28323	0.365306	5e-08	27	0.14911	0.0323495	9.42665e-05	5e-08	27	0.333833	0.0559643	2.44473e-09	5e-08	27	0.181809	0.0268924	1.37429e-11	5e-05	79	0.341917	0.0585399	0.000171072	0.001	341	0.344394	0.0441898	1.52985e-07	5e-08	27	0.19	0.115058	0.09867	5e-08	27	0.261897	0.0854952	0.00218919	5e-08	27	0.25914	0.0312618	2.24249e-07	NA	NA	NA	NA	NA	5e-08	27	0.333833	0.0137721	8.45428e-130	5e-08	27	0.196636	0.0193478	2.89407e-24	5e-08	27	0.2	0.0408171	3.45687e-07	0.11	0.27	5e-08	27	0.338939	0.055776	1.2261e-09
30740	280.1	Glucose (BS)	Iron deficiency anemia	Metabolic	314916	111635	5e-05	175	68.4851	-0.0117	0.0154191	0.44905	5e-08	59	-0.0120359	0.00128461	7.30147e-21	5e-05	79	44.2811	-0.000885175	0.0137328	0.94861	5e-08	27	-0.0533447	0.0690974	0.447339	5e-08	27	-0.00263746	0.0321838	0.935314	5e-08	27	-0.00599339	0.0139045	0.666439	5e-08	27	-0.00290601	0.0190808	0.87895	5e-05	79	-0.00703214	0.0144509	0.947299	0.001	341	-0.0080506	0.0139898	0.918457	5e-08	27	-0.005	0.0142204	0.725133	5e-08	27	-0.00552524	0.0116729	0.635971	5e-08	27	-0.00599339	0.0109876	0.59008	5e-08	27	-0.00599339	0.0139045	0.666439	5e-08	27	-0.00599339	0.0139045	0.666439	5e-08	27	-0.00599787	0.0139803	0.667907	5e-08	27	-0.02	0.0280617	0.770075	-0.06	0.05	5e-08	27	-0.00608507	0.0109471	0.578307
30740	345.1	Glucose (BS)	Epilepsy	Metabolic	314916	111635	5e-05	175	68.2717	-0.0195	0.0146568	0.1842	5e-08	59	0.0118231	0.00131417	2.32749e-19	5e-05	79	44.6264	-0.0199555	0.0138147	0.1486	5e-08	27	-0.071602	0.0698189	0.31493	5e-08	27	0.000660172	0.0358725	0.985458	5e-08	27	-0.0176811	0.0140497	0.208222	5e-08	27	-0.0190499	0.0190366	0.316972	5e-05	79	-0.0194593	0.0141132	0.467092	0.001	341	-0.0172828	0.0135651	0.459445	5e-08	27	-0.02	0.0144787	0.167174	5e-08	27	-0.0156123	0.0146164	0.28546	5e-08	27	-0.0176811	0.0108573	0.115477	NA	NA	NA	NA	NA	5e-08	27	-0.0176811	0.0140497	0.208222	5e-08	27	-0.017761	0.0141376	0.209011	5e-08	27	-0.02	0.0255107	0.580777	-0.07	0.03	5e-08	27	-0.0179515	0.0108175	0.0970183
30740	366	Glucose (BS)	Cataract	Metabolic	314916	111635	5e-05	175	68.3493	0.0504	0.0169931	0.003036	5e-08	59	0.0468186	0.00123765	3.84064923491602e-313	5e-05	79	44.4892	0.0371889	0.0165403	0.024552	5e-08	27	0.0792648	0.0904688	0.389286	5e-08	27	-0.00729804	0.0356221	0.839266	5e-08	27	0.0345644	0.0179421	0.05405	5e-08	27	0.0255209	0.0193162	0.186428	5e-05	79	0.0263743	0.01566	0.321249	0.001	341	0.0238182	0.0147514	0.310987	5e-08	27	0	0.0239264	1	5e-08	27	0.0207348	0.013465	0.123586	5e-08	27	0.0192334	0.0132	0.157543	5e-08	27	0.0192334	0.0140349	0.170564	5e-08	27	0.0345644	0.0136616	0.0114052	5e-08	27	0.0197806	0.0142037	0.163728	5e-08	27	0.03	0.0204085	0.147818	-0.01	0.07	5e-08	27	0.0350931	0.0178766	0.0496383
30740	411.1	Glucose (BS)	Unstable angina pectoris	Metabolic	314916	111635	5e-05	175	68.3684	0.014	0.0148757	0.34546	5e-08	59	9.64758e-05	0.00138753	0.944567	5e-05	79	44.4061	0.0154893	0.0150123	0.30218	5e-08	27	-0.0252925	0.0733217	0.733015	5e-08	27	-0.0159621	0.0326614	0.629141	5e-08	27	0.0136087	0.0145527	0.349718	5e-08	27	0.0125995	0.0198522	0.525647	5e-05	79	0.0147208	0.0152313	0.671911	0.001	341	0.0103765	0.0138539	0.870882	5e-08	27	0.02	0.0489853	0.683064	5e-08	27	0.0169473	0.0132355	0.20039	5e-08	27	0.0136087	0.0145527	0.358323	5e-08	27	0.0198627	0.0145432	0.172009	5e-08	27	0.0136087	0.0144122	0.345043	5e-08	27	0.0159453	0.0148513	0.282976	5e-08	27	0.01	0.0153064	0.440475	-0.01	0.05	5e-08	27	0.0138169	0.0144992	0.340619
30740	411.2	Glucose (BS)	Myocardial infarction	Metabolic	314916	111635	5e-05	175	68.2101	0.0113	0.0186207	0.54455	5e-08	59	0.00203822	0.00138985	0.14251	5e-05	79	44.7982	-0.00279643	0.0157719	0.85927	5e-08	27	-0.00882518	0.0712904	0.90247	5e-08	27	0.00391839	0.0323914	0.904645	5e-08	27	-0.000231882	0.0143428	0.987101	5e-08	27	-0.00244654	0.0197945	0.901634	5e-05	79	0.00353131	0.0155225	0.999724	0.001	341	0.00158674	0.0148621	1	5e-08	27	0	0.0158722	1	5e-08	27	0.000835656	0.0129812	0.948672	5e-08	27	-0.000231882	0.0140715	0.986978	5e-08	27	-0.000231882	0.0143428	0.987101	5e-08	27	-0.000231882	0.0143428	0.987101	5e-08	27	-6.46671e-05	0.0144817	0.996437	5e-08	27	0	0.0229596	1	-0.04	0.05	5e-08	27	-0.000235429	0.0140196	0.986602
30740	411.3	Glucose (BS)	Angina pectoris	Metabolic	314916	111635	5e-05	175	68.4146	-0.0043	0.0145394	0.76527	5e-08	59	0.0184213	0.00132654	7.62959e-44	5e-05	79	44.4533	-0.00150261	0.0146304	0.9182	5e-08	27	-0.0243737	0.0842015	0.774609	5e-08	27	-0.0114894	0.0314897	0.718167	5e-08	27	-0.00283583	0.0166375	0.864658	5e-08	27	-0.00179721	0.0204234	0.929879	5e-05	79	-0.00190388	0.0160954	1	0.001	341	0.000385936	0.0151426	1	5e-08	27	0.02	0.0404358	0.620875	5e-08	27	-0.00145144	0.0149939	0.922884	5e-08	27	-0.00283583	0.0166375	0.865977	5e-08	27	-0.00283583	0.0166375	0.864658	5e-08	27	-0.00283583	0.0141045	0.840653	5e-08	27	-0.00206789	0.0144182	0.885957	5e-08	27	-0.01	0.0204085	0.546856	-0.05	0.03	5e-08	27	-0.00287921	0.0165762	0.862105
30740	443.9	Glucose (BS)	Peripheral arterial disease	Metabolic	314916	111635	5e-05	175	68.4588	-0.0071	0.0144748	0.62559	5e-08	59	-0.0104993	0.00125734	6.80176e-17	5e-05	79	44.5528	0.00190679	0.0133975	0.88682	5e-08	27	-0.0712162	0.0682272	0.306562	5e-08	27	0.0276994	0.0363767	0.453235	5e-08	27	-0.00380179	0.0137294	0.78185	5e-08	27	0.00606055	0.0177737	0.733116	5e-05	79	0.00442586	0.0143254	0.994965	0.001	341	-0.00125775	0.0129118	1	5e-08	27	-0.005	0.0142673	0.726	5e-08	27	-0.00144963	0.0141467	0.918383	5e-08	27	-0.00380179	0.0107342	0.726064	5e-08	27	-0.00380179	0.0137294	0.78185	5e-08	27	-0.00380179	0.0137294	0.78185	5e-08	27	-0.00371257	0.0138238	0.788266	5e-08	27	0.01	0.0280617	0.819572	-0.05	0.06	5e-08	27	-0.00385995	0.0106947	0.718159
30740	495	Glucose (BS)	Asthma	Metabolic	314916	111635	5e-05	175	68.5472	-0.0483	0.0163384	0.0030888	5e-08	59	-0.0457076	0.00130373	2.84546e-269	5e-05	79	44.8413	-0.0396063	0.0155582	0.010906	5e-08	27	-0.0747527	0.0765163	0.337953	5e-08	27	-0.0824553	0.0495553	0.10814	5e-08	27	-0.0323565	0.0151947	0.0332165	5e-08	27	-0.0601171	0.0206905	0.00366623	5e-05	79	-0.0459283	0.0186945	0.248103	0.001	341	-0.0503992	0.016927	0.214908	5e-08	27	2.00936e-17	0.101018	1	5e-08	27	-0.0325434	0.0172853	0.0597381	5e-08	27	-0.0323565	0.0151947	0.0428495	5e-08	27	-0.0323565	0.0151947	0.0332165	5e-08	27	-0.0323565	0.0139908	0.0207392	5e-08	27	-0.0327682	0.0141615	0.020674	5e-08	27	-0.09	0.0178575	0.00832452	-0.12	-0.05	5e-08	27	-0.0328514	0.0151394	0.030012
30740	496.21	Glucose (BS)	Chronic obstructive pulmonary disease	Metabolic	314916	111635	5e-05	175	69.0293	-0.0484	0.0162876	0.002981	5e-08	59	-0.0483039	0.00138114	5.60223e-268	5e-05	79	45.0303	-0.0304438	0.0141708	0.031686	5e-08	27	-0.0386441	0.0787968	0.628108	5e-08	27	-0.0618713	0.0495385	0.222811	5e-08	27	-0.0267795	0.0155557	0.0851562	5e-08	27	-0.0344712	0.0212567	0.104876	5e-05	79	-0.0398683	0.0175825	0.25948	0.001	341	-0.0442374	0.0168558	0.261017	5e-08	27	2.00936e-17	0.0440351	1	5e-08	27	-0.0264111	0.0170942	0.122339	5e-08	27	-0.0267795	0.0155557	0.0970357	5e-08	27	-0.0267795	0.0155557	0.0851562	5e-08	27	-0.0267795	0.0142602	0.0603912	5e-08	27	-0.0270397	0.0144581	0.0614555	5e-08	27	-0.07	0.0255107	0.0402365	-0.11	-0.01	5e-08	27	-0.0271891	0.0154988	0.0793845
30740	574.1	Glucose (BS)	Cholelithiasis	Metabolic	314916	111635	5e-05	175	68.2272	-0.0128	0.0166553	0.44247	5e-08	59	-0.0283557	0.00122001	1.70833e-119	5e-05	79	44.1117	-0.0335493	0.0169732	0.048086	5e-08	27	-0.016636	0.0870671	0.850013	5e-08	27	-0.0587384	0.0310832	0.0699955	5e-08	27	-0.0277405	0.0171861	0.106501	5e-08	27	-0.0457579	0.0193062	0.017783	5e-05	79	-0.032607	0.0178502	0.323469	0.001	341	-0.0232115	0.0169503	0.484889	5e-08	27	-0.04	0.019027	0.0355296	5e-08	27	-0.0447284	0.0135423	0.000957006	5e-08	27	-0.0422967	0.0122849	0.0020364	5e-08	27	-0.0422967	0.0139987	0.00251557	5e-08	27	-0.0277405	0.0136498	0.0421234	5e-08	27	-0.0427807	0.0141627	0.00252224	5e-08	27	-0.06	0.0153064	0.00269614	-0.09	-0.03	5e-08	27	-0.0281648	0.0171232	0.100004
30740	714.1	Glucose (BS)	Rheumatoid arthritis	Metabolic	314916	111635	5e-05	175	68.5106	-0.0163	0.0186019	0.38167	5e-08	59	-0.0328317	0.00129086	1.06242e-142	5e-05	79	44.6398	-0.0275431	0.0156009	0.077484	5e-08	27	-0.020683	0.0810692	0.800712	5e-08	27	0.0158315	0.0325797	0.631087	5e-08	27	-0.0140598	0.015999	0.379512	5e-08	27	0.00596655	0.0211417	0.777777	5e-05	79	-0.0311	0.0202567	0.547932	0.001	341	-0.0307185	0.0195835	0.564875	5e-08	27	2.00936e-17	0.0243115	1	5e-08	27	-0.0134504	0.0158206	0.395223	5e-08	27	-0.0140598	0.015999	0.387562	NA	NA	NA	NA	NA	5e-08	27	-0.0140598	0.0138	0.308284	5e-08	27	-0.0139523	0.0140538	0.320817	5e-08	27	-0.01	0.0178575	0.397134	-0.04	0.03	5e-08	27	-0.0142749	0.0159402	0.370504
30750	174.1	HbA1c (HbA1c)	Breast cancer	Metabolic	344182	90509	5e-05	567	240.859	-0.0078	0.0162783	0.63389	5e-08	208	-0.0315762	0.00235462	5.26287e-41	5e-05	84	51.488	-0.0243319	0.0191974	0.20499	5e-08	26	-0.0765872	0.109477	0.49092	5e-08	26	-0.0540338	0.0504361	0.294254	5e-08	26	-0.016709	0.0195776	0.393396	5e-08	26	-0.0233175	0.0268978	0.386002	5e-05	84	-0.0201719	0.0217182	0.680729	0.001	334	-0.0212794	0.0208808	0.61821	5e-08	26	-0.02	0.0405732	0.622057	5e-08	26	-0.019243	0.0199408	0.334541	5e-08	26	-0.016709	0.0195776	0.4015	5e-08	26	-0.016709	0.0195776	0.393396	5e-08	26	-0.016709	0.019149	0.382892	5e-08	26	-0.0176625	0.0194875	0.364749	5e-08	26	-0.03	0.0357149	0.202593	-0.11	0.03	5e-08	26	-0.0170207	0.0195557	0.384099
30750	185	HbA1c (HbA1c)	Prostate cancer	Metabolic	344182	90509	5e-05	567	238.929	-0.0315	0.0235512	0.18083	5e-08	208	-0.0391863	0.00354418	2.03852e-28	5e-05	84	51.6108	0.00330063	0.0225132	0.88344	5e-08	26	-0.0719477	0.128194	0.579837	5e-08	26	-0.0721996	0.0679382	0.298065	5e-08	26	0.000906149	0.0232481	0.968909	5e-08	26	-0.0324683	0.0327786	0.321913	5e-05	84	-0.00666257	0.024888	0.999008	0.001	334	-0.0138241	0.0223955	0.848826	5e-08	26	0.005	0.0249832	0.841376	5e-08	26	-0.00602891	0.0353032	0.864401	5e-08	26	0.000906149	0.0206936	0.965421	5e-08	26	0.000906149	0.0232481	0.968909	5e-08	26	0.000906149	0.0232481	0.968909	5e-08	26	0.000660898	0.0234745	0.977539	5e-08	26	-0.06	0.0408171	0.143737	-0.12	0.04	5e-08	26	0.000923052	0.0206702	0.964381
30750	218.1	HbA1c (HbA1c)	Uterine fibroid	Metabolic	344182	90509	5e-05	567	239.589	0.0104	0.016362	0.52486	5e-08	208	0.0202397	0.00239518	2.90875e-17	5e-05	84	50.7447	0.0341751	0.0198116	0.084527	5e-08	26	-0.048828	0.131297	0.713238	5e-08	26	0.0304256	0.0549432	0.58466	5e-08	26	0.034993	0.0235337	0.137033	5e-08	26	0.0335587	0.0295795	0.256573	5e-05	84	0.0218848	0.0229758	0.62785	0.001	334	0.0246951	0.0205725	0.509847	5e-08	26	2.00936e-17	0.0623356	1	5e-08	26	0.0349445	0.022994	0.128581	5e-08	26	0.034993	0.0235337	0.149537	NA	NA	NA	NA	NA	5e-08	26	0.034993	0.0191076	0.0670465	5e-08	26	0.0363674	0.0194906	0.0620558	5e-08	26	0.12	0.0612256	0.147142	-0.06	0.18	5e-08	26	0.0356457	0.0235079	0.129436
30750	250.2	HbA1c (HbA1c)	Type 2 diabetes	Metabolic	344182	90509	5e-05	567	233.68	0.4189	0.0309124	7.7929e-42	5e-08	208	0.188992	0.00159267	0	5e-05	84	56.8928	0.452816	0.0565233	1.1365e-15	5e-08	26	0.268058	0.324137	0.41639	5e-08	26	0.132371	0.0272328	5.3455e-05	5e-08	26	0.391102	0.0577735	1.29169e-11	5e-08	26	0.177752	0.031448	1.58358e-08	5e-05	84	0.364903	0.0480901	1.39605e-05	0.001	334	0.390278	0.0389868	1.55203e-09	5e-08	26	0.14	0.0348461	5.87765e-05	5e-08	26	0.385605	0.0748977	2.6268e-07	5e-08	26	0.336278	0.0500509	6.88177e-06	5e-08	26	0.290487	0.0445735	7.17087e-11	5e-08	26	0.391102	0.0139321	2.14849e-173	5e-08	26	0.663644	0.0337566	4.77733e-86	5e-08	26	0.74	0.0204085	6.58892e-10	0.7	0.78	5e-08	26	0.398397	0.0577452	5.22848e-12
30750	280.1	HbA1c (HbA1c)	Iron deficiency anemia	Metabolic	344182	90509	5e-05	567	241.831	0.0096	0.011512	0.40324	5e-08	208	-0.0116003	0.00130152	4.97384e-19	5e-05	84	53.0827	0.0148776	0.0149287	0.31897	5e-08	26	-0.0745081	0.0956983	0.44384	5e-08	26	-0.0477776	0.0368985	0.207208	5e-08	26	-0.00472977	0.017198	0.783302	5e-08	26	-0.0171735	0.0215415	0.425318	5e-05	84	0.019328	0.0184194	0.66011	0.001	334	0.0137824	0.0162188	0.69991	5e-08	26	2.00936e-17	0.0400365	1	5e-08	26	-0.00460499	0.0174698	0.79209	5e-08	26	-0.00472977	0.017198	0.785562	5e-08	26	-0.00472977	0.017198	0.783302	5e-08	26	-0.00472977	0.014066	0.736679	5e-08	26	-0.00390248	0.0145116	0.78799	5e-08	26	-0.05	0.0484703	0.242867	-0.1	0.09	5e-08	26	-0.004818	0.0171786	0.779121
30750	345.1	HbA1c (HbA1c)	Epilepsy	Metabolic	344182	90509	5e-05	567	240.658	-0.0083	0.0109004	0.4487	5e-08	208	-0.00828787	0.00131228	2.69071e-10	5e-05	84	51.7115	-0.0174838	0.0139754	0.21092	5e-08	26	0.0260723	0.0860315	0.764459	5e-08	26	-0.0327551	0.0397523	0.417742	5e-08	26	-0.0131684	0.015355	0.391117	5e-08	26	-0.0229109	0.0209334	0.27375	5e-05	84	-0.0185808	0.016528	0.588762	0.001	334	-0.0129844	0.0147821	0.703094	5e-08	26	-0.04	0.0244711	0.102136	5e-08	26	-0.016757	0.0168044	0.318678	5e-08	26	-0.0131684	0.015355	0.399264	5e-08	26	-0.0131684	0.015355	0.391117	5e-08	26	-0.0131684	0.0142129	0.354181	5e-08	26	-0.0146125	0.0147528	0.321933	5e-08	26	-0.05	0.0255107	0.19761	-0.09	0.01	5e-08	26	-0.013414	0.0153379	0.381809
30750	366	HbA1c (HbA1c)	Cataract	Metabolic	344182	90509	5e-05	567	237.408	0.0334	0.0126734	0.0084224	5e-08	208	0.0140155	0.00125054	3.74317e-29	5e-05	84	53.2566	0.0233957	0.0162702	0.15045	5e-08	26	0.0199908	0.10036	0.843792	5e-08	26	0.0419004	0.0346765	0.238229	5e-08	26	0.0398528	0.0178478	0.0255536	5e-08	26	0.0263435	0.0202552	0.193403	5e-05	84	0.0145668	0.017254	0.765036	0.001	334	0.0213932	0.0151522	0.436153	5e-08	26	0	0.0237275	1	5e-08	26	0.0281244	0.0145255	0.0528424	5e-08	26	0.0233183	0.0130549	0.0867137	5e-08	26	0.0233183	0.0142707	0.10226	5e-08	26	0.0398528	0.0138203	0.00393113	5e-08	26	0.0245167	0.0146862	0.095044	5e-08	26	0.04	0.0178575	0.0333211	0.01	0.08	5e-08	26	0.0405962	0.0178289	0.0227867
30750	411.1	HbA1c (HbA1c)	Unstable angina pectoris	Metabolic	344182	90509	5e-05	567	240.678	0.0209	0.0114474	0.067996	5e-08	208	0.00439111	0.00139158	0.00160234	5e-05	84	51.5005	0.0237946	0.0133941	0.07565	5e-08	26	-0.0345664	0.0803946	0.671061	5e-08	26	0.0178392	0.0336548	0.600744	5e-08	26	0.0273022	0.0145797	0.0611203	5e-08	26	0.0267993	0.0199016	0.178111	5e-05	84	0.0169156	0.0148316	0.534254	0.001	334	0.0191153	0.0139688	0.42352	5e-08	26	0.03	0.0186041	0.106843	5e-08	26	0.025467	0.0137698	0.0643883	5e-08	26	0.0273022	0.0142504	0.0668826	5e-08	26	0.0273022	0.0145797	0.0611203	5e-08	26	0.0273022	0.0145797	0.0611203	5e-08	26	0.0276224	0.0147534	0.0611683	5e-08	26	0.01	0.0331639	0.620037	-0.03	0.1	5e-08	26	0.0278115	0.0142351	0.050733
30750	411.2	HbA1c (HbA1c)	Myocardial infarction	Metabolic	344182	90509	5e-05	567	240.665	0.0302	0.0123186	0.014382	5e-08	208	0.0195362	0.00138357	2.8537e-45	5e-05	84	51.9695	0.0309937	0.0146504	0.034383	5e-08	26	0.0672221	0.0864247	0.444281	5e-08	26	0.0445997	0.0348693	0.212624	5e-08	26	0.0240362	0.0154389	0.119504	5e-08	26	0.0354689	0.0212821	0.0955929	5e-05	84	0.0314957	0.0171371	0.29585	0.001	334	0.0221515	0.0174733	0.504461	5e-08	26	0.01	0.061226	0.870259	5e-08	26	0.0235425	0.018228	0.19651	5e-08	26	0.0240362	0.0154389	0.132074	5e-08	26	0.0147389	0.0148337	0.320413	5e-08	26	0.0240362	0.0145094	0.0976015	5e-08	26	0.0222964	0.0152662	0.144149	5e-08	26	0.04	0.0204085	0.0881112	0	0.08	5e-08	26	0.0244846	0.015422	0.112368
30750	411.3	HbA1c (HbA1c)	Angina pectoris	Metabolic	344182	90509	5e-05	567	240.996	-0.003	0.0111214	0.79043	5e-08	208	0.00493365	0.00130474	0.000155998	5e-05	84	51.9485	-0.014135	0.0131233	0.28144	5e-08	26	-0.113358	0.0786782	0.162569	5e-08	26	-0.0262891	0.0295453	0.382062	5e-08	26	-0.00838719	0.0142684	0.556656	5e-08	26	-0.0239417	0.0198076	0.226775	5e-05	84	-0.0148271	0.0147419	0.622117	0.001	334	-0.0182587	0.0132808	0.44176	5e-08	26	-0.01	0.0151838	0.510155	5e-08	26	-0.0131142	0.0195827	0.503059	5e-08	26	-0.00838719	0.0116411	0.477914	5e-08	26	-0.00838719	0.0142684	0.556656	5e-08	26	-0.00838719	0.0142684	0.556656	5e-08	26	-0.00861788	0.0143781	0.548924	5e-08	26	-0.03	0.0204085	0.358165	-0.06	0.02	5e-08	26	-0.00854364	0.0116281	0.462497
30750	443.9	HbA1c (HbA1c)	Peripheral arterial disease	Metabolic	344182	90509	5e-05	567	240.976	0.0016	0.00989005	0.86854	5e-08	208	-0.00352575	0.00126196	0.00520806	5e-05	84	51.3724	-0.00759389	0.0130861	0.56171	5e-08	26	0.000894343	0.0765856	0.990779	5e-08	26	0.0210568	0.0385033	0.589309	5e-08	26	-0.00573864	0.0138889	0.679473	5e-08	26	0.0049334	0.0200095	0.805255	5e-05	84	-0.00185012	0.0141437	1	0.001	334	0.000163474	0.0131192	1	5e-08	26	-0.01	0.0151186	0.508333	5e-08	26	-0.00340488	0.0148895	0.819121	5e-08	26	-0.00573864	0.0124408	0.648588	5e-08	26	-0.00573864	0.0138889	0.679473	5e-08	26	-0.00573864	0.0138889	0.679473	5e-08	26	-0.0057367	0.0140047	0.68208	5e-08	26	0.03	0.0280617	0.280082	-0.05	0.06	5e-08	26	-0.00584568	0.0124268	0.638062
30750	495	HbA1c (HbA1c)	Asthma	Metabolic	344182	90509	5e-05	567	240.557	-0.0361	0.0120648	0.0027995	5e-08	208	-0.0292733	0.00132861	1.38831e-107	5e-05	84	50.5943	-0.0374483	0.0161558	0.020452	5e-08	26	0.0235268	0.105071	0.824721	5e-08	26	-0.0893944	0.0413696	0.0404847	5e-08	26	-0.046394	0.0188471	0.0138319	5e-08	26	-0.0707771	0.02177	0.00114946	5e-05	84	-0.036223	0.0182102	0.283542	0.001	334	-0.0425898	0.0165483	0.150993	5e-08	26	-0.07	0.0290325	0.015905	5e-08	26	-0.0553274	0.0224496	0.0137198	5e-08	26	-0.0537714	0.0166039	0.00349859	5e-08	26	-0.0537714	0.0166039	0.00120171	5e-08	26	-0.046394	0.0141533	0.0010456	5e-08	26	-0.0537222	0.0154583	0.0005103	5e-08	26	-0.11	0.0204085	0.000247789	-0.14	-0.06	5e-08	26	-0.0472594	0.0188274	0.0120684
30750	496.21	HbA1c (HbA1c)	Chronic obstructive pulmonary disease	Metabolic	344182	90509	5e-05	567	241.075	-0.0242	0.0117046	0.039034	5e-08	208	-0.0358364	0.00135848	2.33763e-153	5e-05	84	50.9547	-0.0254893	0.0157534	0.10566	5e-08	26	-0.0266007	0.0981742	0.788743	5e-08	26	-0.0874162	0.0343322	0.0174311	5e-08	26	-0.0422366	0.0174538	0.0155245	5e-08	26	-0.0532163	0.0216673	0.0140467	5e-05	84	-0.0285292	0.0187383	0.331824	0.001	334	-0.0377729	0.0162957	0.181768	5e-08	26	-0.06	0.0234889	0.0106372	5e-08	26	-0.0575037	0.0234478	0.0141903	5e-08	26	-0.0422366	0.0174538	0.0231258	5e-08	26	-0.0588123	0.0148997	7.90666e-05	5e-08	26	-0.0422366	0.0144258	0.00341318	5e-08	26	-0.0485486	0.0157746	0.00208642	5e-08	26	-0.07	0.0178575	0.000119165	-0.11	-0.04	5e-08	26	-0.0430245	0.0174355	0.0136011
30750	574.1	HbA1c (HbA1c)	Cholelithiasis	Metabolic	344182	90509	5e-05	567	241.212	-0.0289	0.0117672	0.01391	5e-08	208	-0.0399161	0.00125139	2.9014e-223	5e-05	84	51.2465	-0.0469921	0.0145559	0.0012449	5e-08	26	0.0817404	0.0977578	0.411317	5e-08	26	-0.0135026	0.0490699	0.785447	5e-08	26	-0.0447474	0.0179858	0.0128491	5e-08	26	-0.0293727	0.0206222	0.154352	5e-05	84	-0.0441168	0.0172722	0.197726	0.001	334	-0.0367079	0.0195181	0.422843	5e-08	26	-0.09	0.0458848	0.0498283	5e-08	26	-0.0485591	0.0202976	0.0167406	5e-08	26	-0.0563161	0.0164956	0.00227781	5e-08	26	-0.0501881	0.0150476	0.000852113	5e-08	26	-0.0447474	0.0138084	0.00119283	5e-08	26	-0.0506558	0.0153577	0.000972422	5e-08	26	-0.12	0.0280617	0.00381548	-0.16	-0.05	5e-08	26	-0.0455821	0.0179671	0.0111814
30750	714.1	HbA1c (HbA1c)	Rheumatoid arthritis	Metabolic	344182	90509	5e-05	567	240.807	-0.0295	0.0105132	0.0050447	5e-08	208	0.00265928	0.00129177	0.0395286	5e-05	84	51.5546	-0.0175491	0.0143713	0.22204	5e-08	26	-0.0112057	0.101704	0.913184	5e-08	26	-0.0278782	0.0402296	0.494711	5e-08	26	-0.03163	0.0180873	0.0803349	5e-08	26	-0.0290148	0.0205853	0.15869	5e-05	84	-0.0209108	0.0226088	0.581588	0.001	334	-0.0245791	0.0201198	0.473799	5e-08	26	2.00936e-17	0.0515704	1	5e-08	26	-0.0330027	0.0181496	0.0690073	5e-08	26	-0.03163	0.0180873	0.0926053	5e-08	26	-0.047826	0.0156644	0.00226435	5e-08	26	-0.03163	0.0139603	0.0234691	5e-08	26	-0.0329592	0.0142842	0.021033	5e-08	26	-0.07	0.0280617	0.0353105	-0.13	-0.02	5e-08	26	-0.03222	0.0180676	0.0745371
30780	174.1	LDL-cholesterol (LDL-C)	Breast cancer	Metabolic	343621	165202	5e-05	394	172.876	0.0023	0.0184721	0.90298	5e-08	165	0.00850058	0.00410881	0.0385587	5e-05	78	67.9932	0.00792028	0.0186325	0.67078	5e-08	37	0.00521601	0.0767213	0.946183	5e-08	37	-0.00976701	0.044218	0.826432	5e-08	37	-0.00266129	0.0195627	0.891791	5e-08	37	0.00111389	0.0287899	0.969137	5e-05	78	0.0123121	0.0212841	0.959513	0.001	236	0.0132802	0.0207543	0.912482	5e-08	37	-0.01	0.0805927	0.901251	5e-08	37	0.000139117	0.019893	0.99442	5e-08	37	-0.00266129	0.0194356	0.89185	5e-08	37	-0.00266129	0.0195627	0.891791	5e-08	37	-0.00266129	0.0195627	0.891791	5e-08	37	-0.000882604	0.020113	0.964998	5e-08	37	-0.01	0.0255107	0.5188	-0.06	0.04	5e-08	37	-0.00270154	0.0194611	0.889595
30780	185	LDL-cholesterol (LDL-C)	Prostate cancer	Metabolic	343621	165202	5e-05	394	173.281	-0.0406	0.0264845	0.1254	5e-08	165	-0.000423554	0.00593382	0.943096	5e-05	78	67.3446	-0.0198522	0.025419	0.4348	5e-08	37	0.0576875	0.115321	0.62004	5e-08	37	-0.0681438	0.0639564	0.293756	5e-08	37	-0.0121258	0.0293724	0.679731	5e-08	37	-0.0338098	0.0348806	0.332394	5e-05	78	-0.0274632	0.0309406	0.708419	0.001	236	-0.0301976	0.0301142	0.624565	5e-08	37	-0.05	0.0425626	0.240098	5e-08	37	-0.0248567	0.0278458	0.372041	5e-08	37	-0.0256353	0.0268757	0.346702	NA	NA	NA	NA	NA	5e-08	37	-0.0121258	0.0237504	0.609665	5e-08	37	-0.0202728	0.0254943	0.426503	5e-08	37	-0.06	0.0357149	0.280755	-0.11	0.03	5e-08	37	-0.0123092	0.0294111	0.675564
30780	218.1	LDL-cholesterol (LDL-C)	Uterine fibroid	Metabolic	343621	165202	5e-05	394	173.514	0.0265	0.0207118	0.20059	5e-08	165	0.010893	0.00411405	0.00810302	5e-05	78	66.4414	0.0104521	0.0204465	0.60922	5e-08	37	0.0438428	0.0971194	0.654463	5e-08	37	0.00481328	0.0535663	0.928899	5e-08	37	0.00827642	0.0246495	0.737048	5e-08	37	0.0172631	0.0299768	0.564695	5e-05	78	0.0143291	0.0264198	0.868736	0.001	236	0.0117924	0.0266371	0.93123	5e-08	37	2.00936e-17	0.0475841	1	5e-08	37	0.00744687	0.0255812	0.77097	5e-08	37	0.00827642	0.0246495	0.738997	5e-08	37	0.0188458	0.0217596	0.386439	5e-08	37	0.00827642	0.0195204	0.671575	5e-08	37	0.00865973	0.0197829	0.661575	5e-08	37	-0.01	0.0331639	0.587305	-0.09	0.04	5e-08	37	0.00840161	0.0246819	0.733558
30780	250.2	LDL-cholesterol (LDL-C)	Type 2 diabetes	Metabolic	343621	165202	5e-05	394	178.349	-0.0291	0.0231286	0.20902	5e-08	165	-0.0111842	0.00222002	4.70734e-07	5e-05	78	67.5781	-0.0245667	0.0216184	0.2558	5e-08	37	-0.112238	0.0897579	0.219429	5e-08	37	-0.0211212	0.0425834	0.622912	5e-08	37	-0.0408989	0.0229531	0.0747738	5e-08	37	-0.0314984	0.0236233	0.182413	5e-05	78	-0.0246853	0.0257091	0.657665	0.001	236	-0.021466	0.0246887	0.75434	5e-08	37	0.03	0.0626462	0.632024	5e-08	37	-0.034951	0.0235619	0.137976	5e-08	37	-0.0211772	0.0202964	0.304128	5e-08	37	-0.0241459	0.0180629	0.181298	5e-08	37	-0.0408989	0.014233	0.00405927	5e-08	37	-0.0304905	0.0155402	0.0497584	5e-08	37	-0.04	0.0306128	0.129108	-0.08	0.04	5e-08	37	-0.0415176	0.0229837	0.0708573
30780	280.1	LDL-cholesterol (LDL-C)	Iron deficiency anemia	Metabolic	343621	165202	5e-05	394	173.97	0.0102	0.0147481	0.48851	5e-08	165	0.0222278	0.00224032	3.35008e-23	5e-05	78	67.2653	-0.0161719	0.0140155	0.24856	5e-08	37	-0.0131199	0.0559403	0.815937	5e-08	37	0.0106662	0.0401405	0.79197	5e-08	37	-0.0115309	0.0143699	0.422301	5e-08	37	0.00100796	0.0218106	0.96314	5e-05	78	-0.0155946	0.0160697	0.662071	0.001	236	-0.012779	0.0163154	0.761641	5e-08	37	-0.01	0.0156062	0.521673	5e-08	37	-0.0111539	0.0148641	0.45302	5e-08	37	-0.0115309	0.0139773	0.414819	5e-08	37	-0.0115309	0.0143699	0.422301	5e-08	37	-0.0115309	0.0143699	0.422301	5e-08	37	-0.011575	0.0145062	0.424908	5e-08	37	-0.04	0.0357149	0.439133	-0.08	0.06	5e-08	37	-0.0117053	0.0139957	0.402958
30780	345.1	LDL-cholesterol (LDL-C)	Epilepsy	Metabolic	343621	165202	5e-05	394	173.122	-0.0043	0.0140058	0.75765	5e-08	165	-0.0178409	0.00226949	3.80506e-15	5e-05	78	67.0939	-0.00515137	0.0137538	0.708	5e-08	37	0.0272358	0.0565244	0.632918	5e-08	37	0.0435415	0.0452221	0.342053	5e-08	37	-0.0173731	0.0145199	0.231503	5e-08	37	-0.00881432	0.0210062	0.674774	5e-05	78	-0.00279346	0.0161293	1	0.001	236	-0.00164457	0.0156152	0.999995	5e-08	37	-0.02	0.0159235	0.209115	5e-08	37	-0.0163427	0.0156191	0.29541	5e-08	37	-0.0173731	0.013694	0.212705	NA	NA	NA	NA	NA	5e-08	37	-0.0173731	0.0145199	0.231503	5e-08	37	-0.0173775	0.0146682	0.236133	5e-08	37	-0.06	0.0408171	0.333258	-0.11	0.05	5e-08	37	-0.0176359	0.0137122	0.198392
30780	366	LDL-cholesterol (LDL-C)	Cataract	Metabolic	343621	165202	5e-05	394	172.852	-0.0226	0.0138341	0.10234	5e-08	165	-0.00619358	0.00214013	0.0038034	5e-05	78	66.7087	-0.0169616	0.0138528	0.2208	5e-08	37	-0.0992441	0.0581244	0.0965971	5e-08	37	-0.0536973	0.0326368	0.108613	5e-08	37	-0.0240413	0.0150944	0.11122	5e-08	37	-0.0444835	0.0213477	0.0371824	5e-05	78	-0.0167718	0.0158318	0.638283	0.001	236	-0.0121084	0.0167603	0.857953	5e-08	37	2.00936e-17	0.047592	1	5e-08	37	-0.0263543	0.0154705	0.0884709	5e-08	37	-0.0240413	0.0150944	0.119964	5e-08	37	-0.0240413	0.0150944	0.11122	5e-08	37	-0.0240413	0.0141189	0.0886111	5e-08	37	-0.0245631	0.0142664	0.0851151	5e-08	37	-0.06	0.0153064	0.00537208	-0.09	-0.03	5e-08	37	-0.0244049	0.0151144	0.106381
30780	411.1	LDL-cholesterol (LDL-C)	Unstable angina pectoris	Metabolic	343621	165202	5e-05	394	173.097	0.0345	0.0158296	0.029324	5e-08	165	0.0695806	0.00242034	9.50612e-182	5e-05	78	66.8156	0.0467957	0.0149064	0.0016935	5e-08	37	-0.00637944	0.0595163	0.915252	5e-08	37	0.0414554	0.0349207	0.242951	5e-08	37	0.0488948	0.0152723	0.00136694	5e-08	37	0.0450247	0.0214326	0.0356621	5e-05	78	0.043408	0.0172951	0.0963664	0.001	236	0.0467004	0.0159805	0.0708201	5e-08	37	0.05	0.0650009	0.441763	5e-08	37	0.0454061	0.0169792	0.00749028	5e-08	37	0.0488948	0.0152723	0.00285536	5e-08	37	0.0428104	0.0150288	0.00439189	5e-08	37	0.0488948	0.0148946	0.00102814	5e-08	37	0.0484365	0.015265	0.00150853	5e-08	37	0.06	0.0204085	0.0159097	0.02	0.1	5e-08	37	0.0496344	0.0152933	0.00117248
30780	411.2	LDL-cholesterol (LDL-C)	Myocardial infarction	Metabolic	343621	165202	5e-05	394	173.377	0.1016	0.0202541	5.2883e-07	5e-08	165	0.0926365	0.00240013	0	5e-05	78	67.7367	0.0904394	0.0163706	3.3043e-08	5e-08	37	-0.0252786	0.0577037	0.664023	5e-08	37	0.0512778	0.0378207	0.183604	5e-08	37	0.0933157	0.0150362	5.4331e-10	5e-08	37	0.0728264	0.0222227	0.00104873	5e-05	78	0.0878677	0.0229465	0.00111266	0.001	236	0.0871015	0.0207168	0.00179981	5e-08	37	0.095	0.0182643	1.97777e-07	5e-08	37	0.0925691	0.0164058	1.67627e-08	5e-08	37	0.0933157	0.0150362	3.68979e-07	5e-08	37	0.0954202	0.0152826	4.27282e-10	5e-08	37	0.0933157	0.0148229	3.06652e-10	5e-08	37	0.0948912	0.0151017	3.31071e-10	5e-08	37	0.13	0.0306128	1.87877e-05	0.07	0.19	5e-08	37	0.0947272	0.0150597	3.17219e-10
30780	411.3	LDL-cholesterol (LDL-C)	Angina pectoris	Metabolic	343621	165202	5e-05	394	173.472	0.0588	0.0149526	8.3461e-05	5e-08	165	0.0643584	0.00229663	8.53464e-173	5e-05	78	66.6264	0.0610565	0.0141808	1.6655e-05	5e-08	37	0.011959	0.0589545	0.840426	5e-08	37	0.0457302	0.0402985	0.263964	5e-08	37	0.0623623	0.0150984	3.6214e-05	5e-08	37	0.0526984	0.0232464	0.0233936	5e-05	78	0.0558409	0.0179164	0.0686257	0.001	236	0.0577707	0.017503	0.0488804	5e-08	37	0.06	0.0154692	0.000105026	5e-08	37	0.0630465	0.0168145	0.000177167	5e-08	37	0.0623623	0.0150984	0.000205694	5e-08	37	0.0623623	0.0150984	3.6214e-05	5e-08	37	0.0623623	0.0145766	1.8838e-05	5e-08	37	0.0636861	0.0148507	1.79949e-05	5e-08	37	0.1	0.0204085	0.00252203	0.07	0.15	5e-08	37	0.0633056	0.0151199	2.82771e-05
30780	443.9	LDL-cholesterol (LDL-C)	Peripheral arterial disease	Metabolic	343621	165202	5e-05	394	173.183	-0.0037	0.0137228	0.78712	5e-08	165	-0.00687399	0.00214609	0.00135991	5e-05	78	66.9935	0.0100018	0.0135059	0.45897	5e-08	37	0.0782697	0.0552358	0.16532	5e-08	37	-0.00557395	0.0350259	0.87445	5e-08	37	0.0131703	0.0141889	0.3533	5e-08	37	-0.000839025	0.0198501	0.966285	5e-05	78	0.00794322	0.015126	0.957919	0.001	236	0.00681548	0.0149497	0.990524	5e-08	37	0.015	0.0155129	0.333575	5e-08	37	0.00677712	0.0155666	0.663299	5e-08	37	0.0131703	0.0116181	0.264456	5e-08	37	0.0131703	0.0141889	0.3533	5e-08	37	0.0131703	0.0141889	0.3533	5e-08	37	0.0131183	0.0143167	0.359516	5e-08	37	-0.01	0.0178575	0.598838	-0.04	0.03	5e-08	37	0.0133695	0.0116335	0.250463
30780	495	LDL-cholesterol (LDL-C)	Asthma	Metabolic	343621	165202	5e-05	394	173.183	-0.0097	0.0154067	0.5292	5e-08	165	-0.0072129	0.00225803	0.00140157	5e-05	78	66.5392	-0.00121719	0.0149601	0.93515	5e-08	37	-0.153149	0.0646265	0.0234435	5e-08	37	-0.0207451	0.0334054	0.538505	5e-08	37	-0.0116545	0.0175281	0.506114	5e-08	37	-0.015504	0.0211716	0.463984	5e-05	78	-0.00690666	0.0178194	0.992174	0.001	236	-0.00740904	0.0170508	0.988015	5e-08	37	-0.03	0.0288233	0.297956	5e-08	37	-0.0141947	0.0147366	0.335433	5e-08	37	-0.0168489	0.0161256	0.303254	5e-08	37	-0.0168489	0.0161256	0.296091	5e-08	37	-0.0116545	0.0144591	0.420226	5e-08	37	-0.0131692	0.0148353	0.374705	5e-08	37	-0.03	0.0178575	0.200208	-0.06	0.01	5e-08	37	-0.0118307	0.0175512	0.500267
30780	496.21	LDL-cholesterol (LDL-C)	Chronic obstructive pulmonary disease	Metabolic	343621	165202	5e-05	394	172.928	-0.0126	0.0156314	0.41997	5e-08	165	-0.0179783	0.00234317	1.68471e-14	5e-05	78	67.0753	-0.00729394	0.0143133	0.61034	5e-08	37	-0.122157	0.0644936	0.0665012	5e-08	37	-0.0261153	0.0323085	0.424221	5e-08	37	-0.00904441	0.0170866	0.596579	5e-08	37	-0.0228864	0.0211284	0.278717	5e-05	78	-0.0113101	0.0170052	0.867591	0.001	236	-0.0104774	0.0166149	0.917418	5e-08	37	-0.02	0.0165924	0.228059	5e-08	37	-0.015834	0.0148844	0.287417	5e-08	37	-0.00904441	0.0170866	0.599828	5e-08	37	-0.0151165	0.0149027	0.31042	5e-08	37	-0.00904441	0.0147375	0.539413	5e-08	37	-0.0132142	0.0152376	0.385828	5e-08	37	-0.03	0.0178575	0.0871938	-0.07	0	5e-08	37	-0.00918121	0.0171091	0.591525
30780	574.1	LDL-cholesterol (LDL-C)	Cholelithiasis	Metabolic	343621	165202	5e-05	394	174.051	-0.0265	0.0169557	0.11848	5e-08	165	-0.00691088	0.00216301	0.00139819	5e-05	78	68.2427	-0.0352991	0.0201281	0.079478	5e-08	37	-0.0118284	0.0872488	0.892937	5e-08	37	-0.0235961	0.0280286	0.405425	5e-08	37	-0.0072697	0.0220999	0.742195	5e-08	37	-0.017168	0.0206103	0.404854	5e-05	78	-0.0346963	0.0204532	0.323408	0.001	236	-0.0324564	0.0202785	0.364744	5e-08	37	-0.02	0.020317	0.324919	5e-08	37	-0.0145883	0.0153566	0.342128	5e-08	37	-0.016251	0.0159274	0.315	5e-08	37	-0.016251	0.0159274	0.307578	5e-08	37	-0.0072697	0.0141067	0.606319	5e-08	37	-0.0148882	0.0150385	0.322173	5e-08	37	-0.02	0.0153064	0.300875	-0.05	0.01	5e-08	37	-0.00737966	0.0221289	0.738768
30780	714.1	LDL-cholesterol (LDL-C)	Rheumatoid arthritis	Metabolic	343621	165202	5e-05	394	173.08	-0.0121	0.0144954	0.40194	5e-08	165	-0.0239552	0.00218433	5.51721e-28	5e-05	78	67.1327	-0.0041011	0.0137175	0.76496	5e-08	37	0.00518914	0.0555199	0.926067	5e-08	37	-0.0307082	0.031467	0.335633	5e-08	37	-0.0150176	0.0142619	0.292346	5e-08	37	-0.0208449	0.0199279	0.295554	5e-05	78	-0.00346905	0.015457	0.999965	0.001	236	-0.00214059	0.015699	1	5e-08	37	-0.01	0.024476	0.68286	5e-08	37	-0.0229048	0.0159778	0.151702	5e-08	37	-0.0150176	0.0137544	0.282157	5e-08	37	-0.0150176	0.0142619	0.292346	5e-08	37	-0.0150176	0.0142619	0.292346	5e-08	37	-0.015478	0.0144204	0.283116	5e-08	37	-0.04	0.0178575	0.0767303	-0.07	0	5e-08	37	-0.0152448	0.0137726	0.268341
4079	174.1	Diastolic blood pressure (DBP)	Breast cancer	Blood pressure	340162	196215	5e-05	698	261.525	-0.0783	0.0253119	0.0019803	5e-08	205	-0.0826509	0.00536324	1.38858e-53	5e-05	98	54.4562	-0.070683	0.0292319	0.015606	5e-08	27	-0.0995552	0.143641	0.494646	5e-08	27	-0.0550936	0.0639208	0.39662	5e-08	27	-0.0760297	0.0323974	0.0189364	5e-08	27	-0.051868	0.0434312	0.232377	5e-05	98	-0.0602345	0.0314423	0.209127	0.001	397	-0.0547538	0.0263682	0.18205	5e-08	27	-0.06	0.054828	0.27381	5e-08	27	-0.0514649	0.0356177	0.148479	5e-08	27	-0.0760297	0.0323974	0.0268308	5e-08	27	-0.0577993	0.0304575	0.0577351	5e-08	27	-0.0760297	0.0300826	0.0114923	5e-08	27	-0.0627597	0.0317158	0.047837	5e-08	27	-0.04	0.0408171	0.187913	-0.13	0.03	5e-08	27	-0.077712	0.0324987	0.0167917
4079	185	Diastolic blood pressure (DBP)	Prostate cancer	Blood pressure	340162	196215	5e-05	698	261.612	-0.034	0.0312783	0.27712	5e-08	205	-0.0413088	0.0078924	1.6588e-07	5e-05	98	55.4406	-0.0375449	0.0422342	0.37402	5e-08	27	-0.152814	0.17961	0.402949	5e-08	27	-0.0940313	0.0832724	0.269124	5e-08	27	-0.0442037	0.0407985	0.278603	5e-08	27	-0.0861666	0.0527788	0.102553	5e-05	98	-0.0647416	0.0400177	0.341735	0.001	397	-0.0421033	0.0338916	0.495272	5e-08	27	-0.07	0.0551515	0.204359	5e-08	27	-0.0734224	0.041152	0.0743949	5e-08	27	-0.0442037	0.0407985	0.288548	5e-08	27	-0.0682799	0.0370529	0.0653626	5e-08	27	-0.0442037	0.0365223	0.226156	5e-08	27	-0.0654695	0.0383802	0.0880429	5e-08	27	-0.11	0.0510213	0.066445	-0.2	0	5e-08	27	-0.0451818	0.0409226	0.269559
4079	218.1	Diastolic blood pressure (DBP)	Uterine fibroid	Blood pressure	340162	196215	5e-05	698	261.524	0.0201	0.0269059	0.45615	5e-08	205	0.00262034	0.00515666	0.61135	5e-05	98	52.8724	0.0144987	0.0338005	0.66796	5e-08	27	-0.0929281	0.165704	0.57992	5e-08	27	0.0157376	0.0609969	0.798433	5e-08	27	0.0192536	0.0377122	0.609674	5e-08	27	0.0109102	0.0436517	0.802636	5e-05	98	0.00614652	0.0316726	0.999996	0.001	397	0.00479281	0.0265957	1	5e-08	27	-0.03	0.044509	0.500298	5e-08	27	0.00762207	0.029343	0.795051	5e-08	27	7.40006e-05	0.0306002	0.99809	5e-08	27	0.0262648	0.0315546	0.405206	5e-08	27	0.0192536	0.0300176	0.521257	5e-08	27	0.00313291	0.031482	0.92073	5e-08	27	0.02	0.038266	0.591923	-0.05	0.1	5e-08	27	0.0196796	0.0378263	0.602881
4079	250.2	Diastolic blood pressure (DBP)	Type 2 diabetes	Blood pressure	340162	196215	5e-05	698	263.487	-0.0273	0.0240128	0.25553	5e-08	205	-0.0513231	0.00284069	5.78593e-73	5e-05	98	56.4316	-0.0438157	0.0349789	0.21034	5e-08	27	-0.142523	0.0995561	0.164647	5e-08	27	-0.0643389	0.0503666	0.212747	5e-08	27	-0.0649949	0.0227272	0.00423929	5e-08	27	-0.0698242	0.0322835	0.0305532	5e-05	98	-0.0452972	0.0277599	0.389092	0.001	397	-0.0249025	0.0248756	0.646165	5e-08	27	-0.09	0.0832904	0.279894	5e-08	27	-0.0693267	0.0219717	0.00160352	5e-08	27	-0.0649949	0.0227272	0.00824898	5e-08	27	-0.0649949	0.0227272	0.00423929	5e-08	27	-0.0649949	0.0218869	0.00298211	5e-08	27	-0.0670283	0.0223667	0.00272841	5e-08	27	-0.1	0.0331639	0.00815082	-0.16	-0.03	5e-08	27	-0.0664331	0.0227994	0.00357044
4079	280.1	Diastolic blood pressure (DBP)	Iron deficiency anemia	Blood pressure	340162	196215	5e-05	698	260.039	0.0059	0.0182764	0.74646	5e-08	205	-0.0187713	0.00290724	1.06972e-10	5e-05	98	55.2294	-0.00449306	0.0238989	0.85087	5e-08	27	-0.12698	0.108497	0.252893	5e-08	27	-0.0473512	0.047908	0.332078	5e-08	27	0.00189114	0.0251751	0.94012	5e-08	27	-0.0200032	0.0318081	0.529432	5e-05	98	-0.00634106	0.0256977	1	0.001	397	0.00021346	0.0213993	1	5e-08	27	-0.02	0.0468574	0.669505	5e-08	27	-0.00768158	0.0259227	0.76698	5e-08	27	0.00189114	0.0251751	0.940695	5e-08	27	-0.0119605	0.0225281	0.595479	5e-08	27	0.00189114	0.0220974	0.931799	5e-08	27	-0.001717	0.0233321	0.941337	5e-08	27	-0.03	0.038266	0.284463	-0.11	0.04	5e-08	27	0.00193298	0.0252512	0.938981
4079	345.1	Diastolic blood pressure (DBP)	Epilepsy	Blood pressure	340162	196215	5e-05	698	260.3	0.0217	0.0177038	0.22107	5e-08	205	-0.00720535	0.00294139	0.0142997	5e-05	98	56.6502	0.0440784	0.0218849	0.043999	5e-08	27	0.12978	0.0971289	0.193532	5e-08	27	-0.021948	0.0622552	0.727269	5e-08	27	0.0206246	0.0223281	0.355639	5e-08	27	0.00600886	0.0317986	0.850119	5e-05	98	0.0463334	0.0244721	0.272064	0.001	397	0.0331757	0.0229017	0.422537	5e-08	27	0.025	0.0239474	0.296507	5e-08	27	0.0174317	0.027318	0.523407	5e-08	27	0.0206246	0.0203725	0.320688	5e-08	27	0.0206246	0.0223281	0.355639	5e-08	27	0.0206246	0.0223281	0.355639	5e-08	27	0.0210707	0.0225495	0.350089	5e-08	27	-0.02	0.0561235	0.516272	-0.09	0.13	5e-08	27	0.021081	0.0204344	0.302241
4079	366	Diastolic blood pressure (DBP)	Cataract	Blood pressure	340162	196215	5e-05	698	260.424	-0.0577	0.0183711	0.0016913	5e-08	205	-0.0306264	0.00281109	1.21967e-27	5e-05	98	54.3453	-0.0467676	0.0213851	0.028748	5e-08	27	0.170813	0.107463	0.124514	5e-08	27	0.00713637	0.0519165	0.891727	5e-08	27	-0.0481367	0.0262616	0.066807	5e-08	27	-0.0205534	0.0333169	0.537297	5e-05	98	-0.0438047	0.0239281	0.280596	0.001	397	-0.0389966	0.0221154	0.282735	5e-08	27	-0.01	0.0457818	0.827096	5e-08	27	-0.0437414	0.0308844	0.15669	5e-08	27	-0.0330201	0.0235231	0.172699	5e-08	27	-0.0330201	0.0235231	0.160399	5e-08	27	-0.0481367	0.0217114	0.0266152	5e-08	27	-0.0458042	0.0232014	0.0483595	5e-08	27	-0.06	0.0586745	0.121917	-0.2	0.03	5e-08	27	-0.0492019	0.0263426	0.0617943
4079	411.1	Diastolic blood pressure (DBP)	Unstable angina pectoris	Blood pressure	340162	196215	5e-05	698	261.732	0.0385	0.0189217	0.041913	5e-08	205	0.0351548	0.0030679	2.12142e-30	5e-05	98	54.4606	0.0519355	0.0227466	0.022417	5e-08	27	0.0557447	0.105688	0.602533	5e-08	27	0.0531714	0.0501318	0.298611	5e-08	27	0.0672263	0.0238298	0.00478587	5e-08	27	0.06496	0.0337653	0.0543713	5e-05	98	0.0486976	0.0233087	0.204474	0.001	397	0.0519147	0.0201638	0.113259	5e-08	27	0.07	0.0765399	0.360425	5e-08	27	0.0621873	0.0252149	0.0136521	5e-08	27	0.0672263	0.0238298	0.00904481	5e-08	27	0.0672263	0.0238298	0.00478587	5e-08	27	0.0672263	0.0229043	0.00333446	5e-08	27	0.0683717	0.0233341	0.00338827	5e-08	27	0.05	0.0433681	0.133328	-0.01	0.16	5e-08	27	0.0687138	0.0239053	0.00404779
4079	411.2	Diastolic blood pressure (DBP)	Myocardial infarction	Blood pressure	340162	196215	5e-05	698	260.898	0.0613	0.0233992	0.0087918	5e-08	205	0.0742753	0.00294328	1.63226e-140	5e-05	98	54.5044	0.0626709	0.0325458	0.054152	5e-08	27	0.0181286	0.172595	0.917186	5e-08	27	0.139318	0.0658966	0.0442469	5e-08	27	0.0673028	0.0389725	0.0841799	5e-08	27	0.12604	0.0386193	0.00109989	5e-05	98	0.0940918	0.0410827	0.282768	0.001	397	0.060752	0.0301219	0.242283	5e-08	27	0.22	0.0602663	0.000261766	5e-08	27	0.0735879	0.0434349	0.0902249	5e-08	27	0.0861751	0.0380978	0.0326482	5e-08	27	0.0990653	0.0360219	0.005957	5e-08	27	0.0673028	0.022794	0.00315051	5e-08	27	0.0823874	0.0272497	0.00249929	5e-08	27	0.2	0.0357149	0.000755368	0.13	0.27	5e-08	27	0.068792	0.0390924	0.0784536
4079	411.3	Diastolic blood pressure (DBP)	Angina pectoris	Blood pressure	340162	196215	5e-05	698	257.751	0.0901	0.0186126	1.2791e-06	5e-08	205	0.0592671	0.00296907	1.18995e-88	5e-05	98	53.402	0.0817785	0.025191	0.001169	5e-08	27	0.0755973	0.121697	0.540095	5e-08	27	0.0543603	0.0504279	0.290943	5e-08	27	0.0910139	0.0274418	0.000911153	5e-08	27	0.0674371	0.031313	0.0312678	5e-05	98	0.0718353	0.0263529	0.0693043	0.001	397	0.0809665	0.0214584	0.0151643	5e-08	27	0.07	0.0408644	0.0867158	5e-08	27	0.0815438	0.0236975	0.000579507	5e-08	27	0.0910139	0.0274418	0.00269419	5e-08	27	0.076466	0.0227347	0.00076985	5e-08	27	0.0910139	0.0224153	4.89994e-05	5e-08	27	0.0824281	0.0240244	0.000601325	5e-08	27	0.08	0.0306128	0.0135234	0.03	0.15	5e-08	27	0.0930278	0.0275304	0.000727252
4079	443.9	Diastolic blood pressure (DBP)	Peripheral arterial disease	Blood pressure	340162	196215	5e-05	698	259.597	0.0103	0.0175462	0.55691	5e-08	205	0.0213511	0.00280561	2.73779e-14	5e-05	98	54.668	0.034835	0.0215343	0.10574	5e-08	27	-0.0474833	0.0949147	0.621258	5e-08	27	-0.0468353	0.0621313	0.457735	5e-08	27	0.0339519	0.0218191	0.119693	5e-08	27	0.0119461	0.0310873	0.700775	5e-05	98	0.0405505	0.0262881	0.43266	0.001	397	0.0416756	0.0218177	0.315717	5e-08	27	0.03	0.0232065	0.1961	5e-08	27	0.0331298	0.0253954	0.192043	5e-08	27	0.0339519	0.0194632	0.0928988	5e-08	27	0.0339519	0.0218191	0.119693	5e-08	27	0.0339519	0.0218191	0.119693	5e-08	27	0.0344241	0.0220468	0.118427	5e-08	27	0.1	0.0663277	0.259495	-0.07	0.19	5e-08	27	0.0347032	0.0195231	0.0754784
4079	495	Diastolic blood pressure (DBP)	Asthma	Blood pressure	340162	196215	5e-05	698	260.281	-0.0255	0.0173075	0.14072	5e-08	205	-0.0352295	0.00288967	3.44946e-34	5e-05	98	54.5252	-0.0222806	0.0220001	0.31118	5e-08	27	-0.085531	0.0967218	0.38496	5e-08	27	-0.0591713	0.0480664	0.229331	5e-08	27	-0.0256813	0.0222345	0.248083	5e-08	27	-0.0368549	0.0296426	0.213754	5e-05	98	-0.0251006	0.0217504	0.544443	0.001	397	-0.0314104	0.0183719	0.297157	5e-08	27	-0.03	0.0229308	0.190776	5e-08	27	-0.0264269	0.0224023	0.238139	5e-08	27	-0.0256813	0.0153908	0.107194	5e-08	27	-0.0256813	0.0222345	0.248083	5e-08	27	-0.0256813	0.0222345	0.248083	5e-08	27	-0.0260217	0.022376	0.244858	5e-08	27	-0.03	0.0306128	0.233282	-0.1	0.02	5e-08	27	-0.0262495	0.0154381	0.0890721
4079	496.21	Diastolic blood pressure (DBP)	Chronic obstructive pulmonary disease	Blood pressure	340162	196215	5e-05	698	260.962	-0.0239	0.0179374	0.18302	5e-08	205	-0.0491997	0.00301597	7.9722e-60	5e-05	98	54.1273	-0.0297397	0.0221784	0.17994	5e-08	27	-0.0556979	0.0985841	0.577124	5e-08	27	-0.0560347	0.0472208	0.246095	5e-08	27	-0.0400792	0.0226626	0.0769749	5e-08	27	-0.0491306	0.0303336	0.105301	5e-05	98	-0.0284979	0.0223643	0.459243	0.001	397	-0.0323662	0.0184436	0.294895	5e-08	27	-0.035	0.0246851	0.156233	5e-08	27	-0.0487602	0.0234858	0.0378795	5e-08	27	-0.0400792	0.0186395	0.0410119	5e-08	27	-0.0400792	0.0226626	0.0769749	5e-08	27	-0.0400792	0.0226626	0.0769749	5e-08	27	-0.0409591	0.0229277	0.0740272	5e-08	27	-0.06	0.0280617	0.0318046	-0.12	-0.01	5e-08	27	-0.040966	0.0186974	0.0284518
4079	574.1	Diastolic blood pressure (DBP)	Cholelithiasis	Blood pressure	340162	196215	5e-05	698	260.19	-0.0049	0.0163799	0.76335	5e-08	205	-0.0181125	0.00280305	1.03525e-10	5e-05	98	54.7116	-0.000778961	0.0213958	0.97096	5e-08	27	-0.251185	0.0943647	0.0133867	5e-08	27	-0.0648304	0.0567802	0.263953	5e-08	27	0.0188999	0.0218972	0.388071	5e-08	27	-0.0132694	0.0318059	0.676532	5e-05	98	0.0066127	0.0248596	0.999776	0.001	397	-0.0011393	0.020749	1	5e-08	27	0.02	0.160301	0.90071	5e-08	27	0.0198938	0.0269811	0.460928	5e-08	27	0.0188999	0.0218972	0.395964	5e-08	27	0.0279423	0.0239019	0.242387	5e-08	27	0.0188999	0.0216927	0.383614	5e-08	27	0.0185382	0.0221491	0.402606	5e-08	27	0.03	0.0663277	0.356225	-0.08	0.18	5e-08	27	0.0193181	0.0219636	0.379103
4079	714.1	Diastolic blood pressure (DBP)	Rheumatoid arthritis	Blood pressure	340162	196215	5e-05	698	263.859	-0.018	0.0181996	0.3229	5e-08	205	0.0170342	0.00280949	1.33532e-09	5e-05	98	55.4634	0.00933055	0.0218149	0.66886	5e-08	27	0.0371588	0.101329	0.716918	5e-08	27	0.00325648	0.0567558	0.954684	5e-08	27	-0.0165155	0.0229763	0.472261	5e-08	27	-0.012316	0.0326474	0.705994	5e-05	98	0.00623334	0.0237337	0.993097	0.001	397	0.00920584	0.023411	0.929769	5e-08	27	-0.02	0.0340116	0.55651	5e-08	27	-0.0180927	0.0242634	0.455863	5e-08	27	-0.0165155	0.0229763	0.478672	5e-08	27	-0.0347711	0.0227714	0.126769	5e-08	27	-0.0165155	0.0219313	0.451417	5e-08	27	-0.0171093	0.0222425	0.441764	5e-08	27	-0.04	0.0535724	0.307309	-0.14	0.07	5e-08	27	-0.0168809	0.0230459	0.463869

### Sheet: Table S18-EAS-paired EUR result
Table S18	Results of causal relationship exploration in Europeans (matching trait pairs used in the East Asian study) across all methods
column description:
exposure: phecode of the exposure
outcome: phecode of the outcome
exposure_name: description of the exposure
outcome_name: description of the outcome
exposure_cat: category of the exposure
exp_N1: sample size of the exposure trait in the auxiliary population
exp_N2: sample size of the exposure trait in the target population
For each of the following MR methods, its results are recorded in these columns:
method list: TEMR, MRAPSS, Egger, Weighted-mode, IVW, Weighted-median, CAUSE (5e-5), CAUSE (1e-3), MRMix, MR-Robust, MR-PRESSO, MR-Lasso, IVW_fe, cML-MA, ConMix, dIVW
Threshold_method: IV selection threshold of the corresponding method
nIV_method: number of IVs used in the corresponding method
beta_method: causal effect estimate by the corresponding method
beta.se_method: standard error of the causal effect estimate by the corresponding method
beta.pvalue_method: p-value of the causal effect estimate by the corresponding method
Unique columns:
nvalid_MRAPSS: number of valid IVs detected by MRAPSS
CL_ConMix: The lower limit of the 95% confidence interval from ConMix
CU_ConMix: The upper limit of the 95% confidence interval from ConMix
Note: beta.se_ConMix if calculated by (CU_ConMix - CL_ConMix)/2/1.96
exposure	outcome	exposure_name	outcome_name	exposure_cat	exp_N1	exp_N2	Threshold_TEMR	nIV_TEMR	beta_TEMR	beta.se_TEMR	beta.pvalue_TEMR	Threshold_MRAPSS	nIV_MRAPSS	nvalid_MRAPSS	beta_MRAPSS	beta.se_MRAPSS	beta.pvalue_MRAPSS	Threshold_Egger	nIV_Egger	beta_Egger	beta.se_Egger	beta.pvalue_Egger	Threshold_Weighted-mode	nIV_Weighted-mode	beta_Weighted-mode	beta.se_Weighted-mode	beta.pvalue_Weighted-mode	Threshold_IVW	nIV_IVW	beta_IVW	beta.se_IVW	beta.pvalue_IVW	Threshold_Weighted-median	nIV_Weighted-median	beta_Weighted-median	beta.se_Weighted-median	beta.pvalue_Weighted-median	Threshold_CAUSE (5e-5)	nIV_CAUSE (5e-5)	beta_CAUSE (5e-5)	beta.se_CAUSE (5e-5)	beta.pvalue_CAUSE (5e-5)	Threshold_CAUSE (1e-3)	nIV_CAUSE (1e-3)	beta_CAUSE (1e-3)	beta.se_CAUSE (1e-3)	beta.pvalue_CAUSE (1e-3)	Threshold_MRMix	nIV_MRMix	beta_MRMix	beta.se_MRMix	beta.pvalue_MRMix	Threshold_MR-Robust	nIV_MR-Robust	beta_MR-Robust	beta.se_MR-Robust	beta.pvalue_MR-Robust	Threshold_MR-PRESSO	nIV_MR-PRESSO	beta_MR-PRESSO	beta.se_MR-PRESSO	beta.pvalue_MR-PRESSO	Threshold_MR-Lasso	nIV_MR-Lasso	beta_MR-Lasso	beta.se_MR-Lasso	beta.pvalue_MR-Lasso	Threshold_IVW_fe	nIV_IVW_fe	beta_IVW_fe	beta.se_IVW_fe	beta.pvalue_IVW_fe	Threshold_cML-MA	nIV_cML-MA	beta_cML-MA	beta.se_cML-MA	beta.pvalue_cML-MA	Threshold_ConMix	nIV_ConMix	beta_ConMix	beta.se_ConMix	beta.pvalue_ConMix	CL_ConMix	CU_ConMix	Threshold_dIVW	nIV_dIVW	beta_dIVW	beta.se_dIVW	beta.pvalue_dIVW
21001	174.1	Body mass index (BMI)	Breast cancer	Anthropometric	359983	163835	5e-08	393	0.00665408	0.00178886	0.000199433	5e-05	1185	552.419	0.0143615	0.0133213	0.28099	5e-08	376	-0.036156	0.0387265	0.3511	5e-08	376	-0.0121463	0.0396787	0.759686	5e-08	376	0.00421763	0.00979135	0.666649	5e-08	376	-0.00473269	0.0133559	0.723075	5e-05	1185	0.001084	0.011555	1	0.001	2168	-0.000285018	0.0103469	1	5e-08	376	0	0.0165966	1	5e-08	376	0.00185193	0.00990922	0.851747	5e-08	376	0.00164942	0.00923749	0.858383	5e-08	376	0.0019964	0.0089406	0.823305	5e-08	376	0.00421763	0.00860601	0.624077	5e-08	376	0.00288262	0.00890647	0.746199	5e-08	376	0.01	0.0127553	0.373656	-0.02	0.03	5e-08	376	0.00430343	0.00997724	0.666232
21001	185	Body mass index (BMI)	Prostate cancer	Anthropometric	359983	163835	5e-08	393	0.0014511	0.00217645	0.504946	5e-05	1185	547.27	-0.0243687	0.0160144	0.12809	5e-08	376	-0.0508233	0.0460675	0.270634	5e-08	376	-0.00830268	0.0463049	0.857795	5e-08	376	-0.0178322	0.0116379	0.125459	5e-08	376	-0.0184009	0.0156292	0.23906	5e-05	1185	-0.0195132	0.0140122	0.367665	0.001	2168	-0.0148805	0.0125812	0.468405	5e-08	376	-0.01	0.0223786	0.65498	5e-08	376	-0.0168712	0.0117431	0.150806	5e-08	376	-0.020468	0.0111871	0.0681115	5e-08	376	-0.0160223	0.00983691	0.103357	5e-08	376	-0.0178322	0.00950625	0.0606769	5e-08	376	-0.0153951	0.00994696	0.121691	5e-08	376	-0.05	0.0153064	0.025772	-0.07	-0.01	5e-08	376	-0.018195	0.0118589	0.124957
21001	218.1	Body mass index (BMI)	Uterine fibroid	Anthropometric	359983	163835	5e-08	393	0.0390911	0.00179	9.97603e-106	5e-05	1185	539.735	0.0278396	0.0148185	0.060284	5e-08	376	0.0180717	0.0434951	0.678023	5e-08	376	0.0849595	0.0390203	0.0300801	5e-08	376	0.0404172	0.0109841	0.000233601	5e-08	376	0.0453292	0.0141143	0.00132006	5e-05	1185	0.0246573	0.0149121	0.307892	0.001	2168	0.0202368	0.0128948	0.342235	5e-08	376	0.06	0.0159943	0.0001759	5e-08	376	0.047772	0.0108052	9.81438e-06	5e-08	376	0.0469116	0.00999763	3.81279e-06	5e-08	376	0.0443072	0.0089204	6.80123e-07	5e-08	376	0.0404172	0.00858956	2.53388e-06	5e-08	376	0.0508469	0.00887754	1.01866e-08	5e-08	376	0.07	0.0127553	2.04363e-05	0.05	0.1	5e-08	376	0.0412394	0.0111928	0.000229199
21001	250.2	Body mass index (BMI)	Type 2 diabetes	Anthropometric	359983	163835	5e-08	391	0.2128	0.0010111	0	5e-05	1186	381.593	0.197507	0.0215807	5.5873e-20	5e-08	376	0.238222	0.0444727	1.48503e-07	5e-08	376	0.290553	0.0356647	5.625e-15	5e-08	376	0.221856	0.011229	6.92127e-87	5e-08	376	0.227803	0.0112377	2.30153e-91	5e-05	1186	0.143235	0.0103746	1.68939e-08	0.001	2167	0.124109	0.00933427	1.21179e-06	5e-08	376	0.25	0.0135238	2.68272e-76	5e-08	376	0.241746	0.00980428	3.0778e-134	5e-08	376	0.24265	0.00839725	3.82388e-96	5e-08	376	0.246476	0.00708921	7.48695e-265	5e-08	376	0.221856	0.00624116	9.17175e-277	5e-08	376	0.25237	0.00687917	1.21707e-294	5e-08	376	0.31	0.0076532	6.76534e-82	0.29	0.32	5e-08	376	0.22637	0.0114471	4.86334e-87
21001	280.1	Body mass index (BMI)	Iron deficiency anemia	Anthropometric	359983	163835	5e-08	393	0.00015114	0.000935909	0.871707	5e-05	1185	575.317	0.0541432	0.00894207	1.4053e-09	5e-08	376	0.036417	0.025914	0.160761	5e-08	376	0.0679351	0.0282778	0.0167723	5e-08	376	0.0606141	0.00654991	2.15876e-20	5e-08	376	0.0637987	0.0100051	1.81028e-10	5e-05	1185	0.0339208	0.00749247	0.00776439	0.001	2168	0.0321146	0.00676644	0.0079744	5e-08	376	0.07	0.00807752	4.4745e-18	5e-08	376	0.0630252	0.00698358	1.80083e-19	5e-08	376	0.0606141	0.00654991	1.6813e-18	5e-08	376	0.0628685	0.00636737	5.4221e-23	5e-08	376	0.0606141	0.00629997	6.49832e-22	5e-08	376	0.0632582	0.00641843	6.4759e-23	5e-08	376	0.11	0.0076532	5.17993e-16	0.09	0.12	5e-08	376	0.0618472	0.0066749	1.93916e-20
21001	345.1	Body mass index (BMI)	Epilepsy	Anthropometric	359983	163835	5e-08	393	0.0191874	0.0010079	8.41422e-81	5e-05	1185	578.843	0.013777	0.00896545	0.12437	5e-08	376	0.0350626	0.0269464	0.193991	5e-08	376	0.0213639	0.0251313	0.395817	5e-08	376	0.0135225	0.0068086	0.0470233	5e-08	376	0.0176553	0.0103569	0.0882535	5e-05	1185	0.00759382	0.00843194	0.631229	0.001	2168	0.00526705	0.00776456	0.865403	5e-08	376	0.01	0.0520797	0.847732	5e-08	376	0.0130344	0.00676432	0.0539876	5e-08	376	0.0135225	0.0068086	0.0477509	5e-08	376	0.0109046	0.00653236	0.0950529	5e-08	376	0.0135225	0.00645364	0.0361416	5e-08	376	0.0139945	0.00653968	0.0323598	5e-08	376	0.02	0.0102043	0.0868149	0	0.04	5e-08	376	0.0137976	0.0069379	0.0467312
21001	366	Body mass index (BMI)	Cataract	Anthropometric	359983	163835	5e-08	393	0.037623	0.000944094	0	5e-05	1185	584.223	0.0409868	0.00988581	3.383e-05	5e-08	376	0.0515993	0.0289688	0.0756907	5e-08	376	0.0426916	0.022744	0.0612883	5e-08	376	0.0380607	0.00731521	1.96146e-07	5e-08	376	0.0389957	0.00997374	9.23583e-05	5e-05	1185	0.0317517	0.00742654	0.0232987	0.001	2168	0.0272958	0.00689911	0.0191035	5e-08	376	0.04	0.0119913	0.000850674	5e-08	376	0.0387011	0.00680912	1.31795e-08	5e-08	376	0.037915	0.00685076	5.92287e-08	5e-08	376	0.0408699	0.00640134	1.7186e-10	5e-08	376	0.0380607	0.00622954	9.98078e-10	5e-08	376	0.0381288	0.00636115	2.0473e-09	5e-08	376	0.06	0.0076532	7.59595e-08	0.04	0.07	5e-08	376	0.038835	0.00745432	1.89115e-07
21001	411.1	Body mass index (BMI)	Unstable angina pectoris	Anthropometric	359983	163835	5e-08	393	0.0597143	0.0010186	0	5e-05	1185	565.148	0.0562827	0.0106294	1.1902e-07	5e-08	376	0.0663629	0.0303959	0.0296358	5e-08	376	0.0743443	0.0252608	0.00345193	5e-08	376	0.0618084	0.00767344	7.95723e-16	5e-08	376	0.0645761	0.0102997	3.61766e-10	5e-05	1185	0.0472641	0.00859017	0.0168593	0.001	2168	0.0431157	0.0076165	0.0224366	5e-08	376	0.06	0.0239422	0.0122095	5e-08	376	0.0612994	0.00744109	1.75174e-16	5e-08	376	0.0614281	0.00749073	3.90442e-15	5e-08	376	0.0598603	0.00663876	1.93686e-19	5e-08	376	0.0618084	0.00646664	1.20011e-21	5e-08	376	0.0615373	0.00664187	1.94992e-20	5e-08	376	0.1	0.0076532	6.51029e-14	0.08	0.11	5e-08	376	0.0630658	0.00781968	7.3229e-16
21001	411.2	Body mass index (BMI)	Myocardial infarction	Anthropometric	359983	163835	5e-08	393	0.0930177	0.00100878	0	5e-05	1185	560.945	0.0865634	0.0121807	1.1895e-12	5e-08	376	0.0509881	0.0310274	0.101156	5e-08	376	0.0749065	0.0306375	0.0149475	5e-08	376	0.0908047	0.00785101	6.12735e-31	5e-08	376	0.0856508	0.0107946	2.11207e-15	5e-05	1185	0.0737297	0.00810873	0.000352741	0.001	2168	0.0663546	0.00756182	6.48938e-05	5e-08	376	0.11	0.0444966	0.0134322	5e-08	376	0.0916708	0.00824931	1.09011e-28	5e-08	376	0.0913085	0.00755371	1.33559e-28	5e-08	376	0.0939304	0.00670217	1.26332e-44	5e-08	376	0.0908047	0.00642904	2.69661e-45	5e-08	376	0.0934761	0.00668053	1.73659e-44	5e-08	376	0.15	0.0102043	1.78583e-23	0.13	0.17	5e-08	376	0.092652	0.00800124	5.22277e-31
21001	411.3	Body mass index (BMI)	Angina pectoris	Anthropometric	359983	163835	5e-08	393	0.104687	0.00100443	0	5e-05	1185	529.521	0.0957211	0.0130553	2.2679e-13	5e-08	376	0.0858873	0.0344087	0.0129867	5e-08	376	0.106416	0.0255409	3.84327e-05	5e-08	376	0.10871	0.00869164	6.7984e-36	5e-08	376	0.104743	0.0104612	1.34178e-23	5e-05	1185	0.079123	0.00950048	6.42429e-05	0.001	2168	0.0736077	0.00777798	2.26981e-05	5e-08	376	0.19	0.0820105	0.020516	5e-08	376	0.11078	0.00885225	6.23715e-36	5e-08	376	0.113905	0.00835197	1.35524e-34	5e-08	376	0.113422	0.00703388	1.69874e-58	5e-08	376	0.10871	0.00636657	2.2722e-65	5e-08	376	0.115113	0.00664816	3.62088e-67	5e-08	376	0.18	0.0153064	3.22478e-29	0.14	0.2	5e-08	376	0.110922	0.00885819	5.66344e-36
21001	443.9	Body mass index (BMI)	Peripheral arterial disease	Anthropometric	359983	163835	5e-08	393	0.0639584	0.000955628	0	5e-05	1185	570.891	0.0711595	0.00933894	2.5436e-14	5e-08	376	0.127208	0.0265546	2.4036e-06	5e-08	376	0.0904651	0.0239457	0.000183867	5e-08	376	0.0681829	0.00675063	5.51136e-24	5e-08	376	0.0740619	0.00991346	7.96864e-14	5e-05	1185	0.0444547	0.00832572	0.0118157	0.001	2168	0.0351236	0.00774758	0.0415271	5e-08	376	2.00936e-17	0.020912	1	5e-08	376	0.0685162	0.00681157	8.40206e-24	5e-08	376	0.0691247	0.00666397	2.52248e-22	5e-08	376	0.0692855	0.00638651	2.02233e-27	5e-08	376	0.0681829	0.00628602	2.06636e-27	5e-08	376	0.0701774	0.0064013	5.75642e-28	5e-08	376	0.11	0.0127553	4.35855e-17	0.08	0.13	5e-08	376	0.0695699	0.00687956	4.86034e-24
21001	495	Body mass index (BMI)	Asthma	Anthropometric	359983	163835	5e-08	393	0.0996436	0.00104895	0	5e-05	1185	574.777	0.115388	0.0116461	3.8479e-23	5e-08	376	0.0555317	0.0332741	0.0959705	5e-08	376	0.0623631	0.027232	0.0225721	5e-08	376	0.119265	0.00844366	2.67033e-45	5e-08	376	0.09112	0.0106162	9.23635e-18	5e-05	1185	0.0796919	0.00938699	9.35276e-07	0.001	2168	0.0753487	0.00795571	4.67798e-07	5e-08	376	0.05	0.0323036	0.121667	5e-08	376	0.116875	0.00932064	4.547e-36	5e-08	376	0.120319	0.00837129	1.32615e-37	5e-08	376	0.109298	0.00715564	1.1332e-52	5e-08	376	0.119265	0.00651657	7.9995e-75	5e-08	376	0.125001	0.00679088	1.14983e-75	5e-08	376	0.13	0.0280617	2.01075e-17	0.11	0.22	5e-08	376	0.121692	0.00860586	2.13638e-45
21001	496.21	Body mass index (BMI)	Chronic obstructive pulmonary disease	Anthropometric	359983	163835	5e-08	393	-4.15395e-05	0.000958605	0.965436	5e-05	1185	574.36	0.116922	0.0109169	9.1244e-27	5e-08	376	0.105132	0.0315963	0.000963667	5e-08	376	0.0626455	0.0297312	0.0357757	5e-08	376	0.10914	0.0079764	1.28438e-42	5e-08	376	0.085939	0.0107845	1.60293e-15	5e-05	1185	0.0762873	0.008898	3.08198e-05	0.001	2168	0.0678655	0.00822216	0.00026049	5e-08	376	0.07	0.0277303	0.0115925	5e-08	376	0.1051	0.00854967	9.89701e-35	5e-08	376	0.107273	0.00779828	4.27797e-35	5e-08	376	0.101551	0.00670341	7.67963e-52	5e-08	376	0.10914	0.00638324	1.53638e-65	5e-08	376	0.111038	0.00662367	4.48435e-63	5e-08	376	0.13	0.0127553	1.01449e-21	0.11	0.16	5e-08	376	0.111361	0.00812952	1.03904e-42
21001	574.1	Body mass index (BMI)	Cholelithiasis	Anthropometric	359983	163835	5e-08	393	0.104442	0.000965927	0	5e-05	1185	559.298	0.125575	0.0108703	7.203e-31	5e-08	376	0.114801	0.0312387	0.000272647	5e-08	376	0.104699	0.0224588	4.36361e-06	5e-08	376	0.113313	0.00788599	8.11473e-47	5e-08	376	0.107824	0.0101088	1.46295e-26	5e-05	1185	0.0909779	0.00855853	1.18321e-05	0.001	2168	0.0799481	0.00764414	2.94486e-05	5e-08	376	0.13	0.0140977	2.93331e-20	5e-08	376	0.117715	0.00755671	1.03496e-54	5e-08	376	0.11575	0.00746457	3.68092e-42	5e-08	376	0.119585	0.00664491	2.0733e-72	5e-08	376	0.113313	0.0062571	2.684e-73	5e-08	376	0.122555	0.00652484	1.04411e-78	5e-08	376	0.16	0.0076532	1.261e-37	0.15	0.18	5e-08	376	0.115618	0.00803754	6.45238e-47
21001	714.1	Body mass index (BMI)	Rheumatoid arthritis	Anthropometric	359983	163835	5e-08	393	0.0536655	0.00111269	0	5e-05	1185	578.011	0.0648232	0.00999068	8.6772e-11	5e-08	376	0.071522	0.0307809	0.0206835	5e-08	376	0.0483329	0.0274445	0.0790335	5e-08	376	0.0633017	0.00777119	3.77149e-16	5e-08	376	0.055142	0.0112208	8.91223e-07	5e-05	1185	0.0472592	0.00840428	0.00189634	0.001	2168	0.0416798	0.00727823	0.00195994	5e-08	376	0.02	0.0421367	0.63504	5e-08	376	0.0613273	0.00774703	2.448e-15	5e-08	376	0.0633017	0.00777119	5.66821e-15	5e-08	376	0.0606728	0.00696155	2.89684e-18	5e-08	376	0.0633017	0.00676368	8.04493e-21	5e-08	376	0.0655214	0.00690522	2.34e-21	5e-08	376	0.08	0.0127553	5.29033e-08	0.06	0.11	5e-08	376	0.0645894	0.00791931	3.46478e-16
30020	174.1	Hemoglobin (Hb)	Breast cancer	Protein	350474	152447	5e-08	285	-0.00470527	0.00139455	0.000740722	5e-05	746	390.357	-0.0183399	0.0114036	0.10778	5e-08	288	-0.0198251	0.0311032	0.524377	5e-08	288	-0.012494	0.0238839	0.601299	5e-08	288	-0.0200216	0.0102079	0.0498339	5e-08	288	-0.0155301	0.0141081	0.270987	5e-05	746	-0.0122594	0.0120995	0.598083	0.001	1482	-0.00858393	0.0111855	0.808649	5e-08	288	0.01	0.0319823	0.754529	5e-08	288	-0.0162348	0.0101163	0.108536	5e-08	288	-0.0232608	0.0100299	0.0210943	5e-08	288	-0.0111509	0.0089423	0.212402	5e-08	288	-0.0200216	0.00850058	0.0185069	5e-08	288	-0.020179	0.00869889	0.0203559	5e-08	288	-0.02	0.0153064	0.271081	-0.05	0.01	5e-08	288	-0.0203327	0.0103485	0.049438
30020	185	Hemoglobin (Hb)	Prostate cancer	Protein	350474	152447	5e-08	285	-0.000897091	0.00168672	0.594827	5e-05	746	390.081	0.0206169	0.0121923	0.09084	5e-08	288	0.00441913	0.0347927	0.899019	5e-08	288	0.00812366	0.0283284	0.774497	5e-08	288	0.0157248	0.0114211	0.168569	5e-08	288	0.0102396	0.0154104	0.506393	5e-05	746	0.0138711	0.0124808	0.554917	0.001	1482	0.00946703	0.0119319	0.727336	5e-08	288	-0.01	0.0318826	0.753786	5e-08	288	0.0125607	0.0107339	0.241926	5e-08	288	0.0145471	0.010961	0.185521	5e-08	288	0.00784702	0.00975225	0.421029	5e-08	288	0.0157248	0.00938981	0.0940004	5e-08	288	0.0160916	0.0097036	0.0972546	5e-08	288	-0.01	0.0153064	0.445268	-0.03	0.03	5e-08	288	0.0159691	0.0115785	0.16783
30020	218.1	Hemoglobin (Hb)	Uterine fibroid	Protein	350474	152447	5e-08	284	0.0165145	0.00138819	1.23581e-32	5e-05	746	391.719	0.00787209	0.0110683	0.47694	5e-08	288	0.00859732	0.029724	0.772609	5e-08	288	0.0186122	0.0276908	0.502033	5e-08	288	0.0173606	0.00975689	0.0751876	5e-08	288	0.0181118	0.0132399	0.171321	5e-05	746	0.00726648	0.01236	0.894583	0.001	1482	0.00678415	0.0115619	0.886503	5e-08	288	0.02	0.0428995	0.641068	5e-08	288	0.0178045	0.0096572	0.0652333	5e-08	288	0.0188714	0.00958853	0.0500193	5e-08	288	0.0155242	0.00874447	0.0758456	5e-08	288	0.0173606	0.00848434	0.0407372	5e-08	288	0.0187357	0.00861669	0.0296786	5e-08	288	0.02	0.0153064	0.25106	-0.01	0.05	5e-08	288	0.0176304	0.00989134	0.0746823
30020	250.2	Hemoglobin (Hb)	Type 2 diabetes	Protein	350474	152447	5e-08	285	0.0167717	0.000730913	1.60647e-116	5e-05	746	370.4	0.0146089	0.0123205	0.23573	5e-08	288	-0.0636878	0.0358901	0.0770402	5e-08	288	0.0200131	0.0286616	0.485583	5e-08	288	0.0200389	0.0119039	0.0922982	5e-08	288	0.0162567	0.0114127	0.154319	5e-05	746	0.0233094	0.0137485	0.34133	0.001	1482	0.0201884	0.0119437	0.308935	5e-08	288	0.04	0.0168987	0.0179304	5e-08	288	0.0251429	0.0111463	0.0240876	5e-08	288	0.025827	0.00884022	0.00378101	5e-08	288	0.0153467	0.00728028	0.0350331	5e-08	288	0.0200389	0.00616444	0.00115109	5e-08	288	0.0286411	0.00698672	4.14283e-05	5e-08	288	0.01	0.0102043	0.620274	-0.01	0.03	5e-08	288	0.0203504	0.0120679	0.0917335
30020	280.1	Hemoglobin (Hb)	Iron deficiency anemia	Protein	350474	152447	5e-08	285	-0.0456904	0.000749439	0	5e-05	746	387.64	-0.0504413	0.0079694	2.4617e-10	5e-08	288	-0.0320126	0.0214409	0.136523	5e-08	288	-0.030218	0.029032	0.29882	5e-08	288	-0.0524774	0.0070493	9.7431e-14	5e-08	288	-0.0438226	0.00978869	7.57499e-06	5e-05	746	-0.0479057	0.00883198	0.0129215	0.001	1482	-0.0484293	0.00800992	0.00538359	5e-08	288	-0.05	0.0366742	0.17277	5e-08	288	-0.051586	0.0080237	1.28279e-10	5e-08	288	-0.0507071	0.0068955	2.04155e-12	5e-08	288	-0.053533	0.00641022	6.75784e-17	5e-08	288	-0.0524774	0.00622279	3.36645e-17	5e-08	288	-0.0525553	0.00645034	3.70992e-16	5e-08	288	-0.09	0.0153064	1.28348e-07	-0.11	-0.05	5e-08	288	-0.053293	0.00714675	8.85488e-14
30020	345.1	Hemoglobin (Hb)	Epilepsy	Protein	350474	152447	5e-08	285	0.00819943	0.00077826	5.92086e-26	5e-05	746	389.488	0.012734	0.00702327	0.069814	5e-08	288	0.0245353	0.0193894	0.206758	5e-08	288	0.0446336	0.0204447	0.0298352	5e-08	288	0.0110476	0.00637458	0.0830834	5e-08	288	0.0165663	0.0100428	0.0990317	5e-05	746	0.011773	0.00752541	0.384095	0.001	1482	0.00686995	0.00735114	0.739643	5e-08	288	0.01	0.0303353	0.741666	5e-08	288	0.0136955	0.00682586	0.0448117	5e-08	288	0.0110476	0.0063222	0.0816329	5e-08	288	0.0110476	0.00637458	0.0830834	5e-08	288	0.0110476	0.00637458	0.0830834	5e-08	288	0.0118528	0.00653016	0.0695113	5e-08	288	0.02	0.0076532	0.0120882	0.01	0.04	5e-08	288	0.0112193	0.00640932	0.0800383
30020	366	Hemoglobin (Hb)	Cataract	Protein	350474	152447	5e-08	285	-0.0150094	0.000730414	7.82533e-94	5e-05	746	387.714	-0.0108984	0.00888483	0.21996	5e-08	288	-0.0463349	0.0246838	0.0615166	5e-08	288	-0.025297	0.0247677	0.307939	5e-08	288	-0.0115712	0.00813248	0.154782	5e-08	288	-0.0167314	0.0106609	0.116551	5e-05	746	-0.0125089	0.0092097	0.504334	0.001	1482	-0.0111419	0.00775146	0.425417	5e-08	288	-0.02	0.0101604	0.0490184	5e-08	288	-0.0138071	0.00789972	0.0804999	5e-08	288	-0.0132524	0.00702562	0.06029	5e-08	288	-0.0163508	0.00647527	0.0115661	5e-08	288	-0.0115712	0.00615323	0.0600378	5e-08	288	-0.0139261	0.00634512	0.0281794	5e-08	288	-0.02	0.0127553	0.0588446	-0.05	0	5e-08	288	-0.0117511	0.00824454	0.154066
30020	411.1	Hemoglobin (Hb)	Unstable angina pectoris	Protein	350474	152447	5e-08	285	-0.00593902	0.000788028	4.8252e-14	5e-05	746	389.273	-0.00255271	0.00816073	0.75443	5e-08	288	-0.0257463	0.0233317	0.270743	5e-08	288	-0.0147624	0.0249757	0.554937	5e-08	288	-0.000480535	0.00767488	0.950076	5e-08	288	0.00022644	0.0109106	0.983442	5e-05	746	0.00134236	0.0122786	0.999978	0.001	1482	-0.00459767	0.00974757	0.959603	5e-08	288	0.09	0.0465873	0.0533771	5e-08	288	-7.86923e-05	0.00826049	0.992399	5e-08	288	-0.00195497	0.00758677	0.796839	5e-08	288	0.00122296	0.00680427	0.857362	5e-08	288	-0.000480535	0.00638743	0.940031	5e-08	288	-0.00138918	0.00652956	0.83152	5e-08	288	0.01	0.0102043	0.635554	-0.01	0.03	5e-08	288	-0.000488004	0.00778062	0.949989
30020	411.2	Hemoglobin (Hb)	Myocardial infarction	Protein	350474	152447	5e-08	285	0.0103721	0.000786076	9.39725e-40	5e-05	746	385.039	0.0276975	0.0102045	0.0066429	5e-08	288	-0.0304823	0.0293574	0.299999	5e-08	288	-0.0115451	0.0238859	0.62922	5e-08	288	0.0260501	0.00970467	0.00726854	5e-08	288	0.0166722	0.0110849	0.132571	5e-05	746	0.0258513	0.0119248	0.190913	0.001	1482	0.0183535	0.0102418	0.240254	5e-08	288	0.01	0.0214383	0.64089	5e-08	288	0.0215939	0.0101429	0.0332574	5e-08	288	0.0231138	0.00868818	0.00826226	5e-08	288	0.0234761	0.00712421	0.000983324	5e-08	288	0.0260501	0.00635029	4.09259e-05	5e-08	288	0.0236634	0.00677736	0.000480262	5e-08	288	0	0.0102043	1	-0.02	0.02	5e-08	288	0.026455	0.00983843	0.00716794
30020	411.3	Hemoglobin (Hb)	Angina pectoris	Protein	350474	152447	5e-08	285	-0.00536166	0.000761682	1.93306e-12	5e-05	746	391.309	0.00851101	0.0102632	0.40695	5e-08	288	-0.0277523	0.0285454	0.331766	5e-08	288	-0.0125844	0.023456	0.59202	5e-08	288	0.00592789	0.00939395	0.528019	5e-08	288	0.00471106	0.0112223	0.674637	5e-05	746	0.00726404	0.0123651	0.853431	0.001	1482	0.000484115	0.0113612	1	5e-08	288	-0.02	0.0446711	0.654357	5e-08	288	0.00348451	0.00995024	0.726193	5e-08	288	-0.000113253	0.00854501	0.989435	5e-08	288	0.00259594	0.00705568	0.712931	5e-08	288	0.00592789	0.00628858	0.345863	5e-08	288	0.00224798	0.00670078	0.737262	5e-08	288	0	0.0076532	1	-0.02	0.01	5e-08	288	0.00602002	0.00952338	0.527301
30020	443.9	Hemoglobin (Hb)	Peripheral arterial disease	Protein	350474	152447	5e-08	285	0.00146719	0.000744506	0.0487594	5e-05	746	389.18	0.00547051	0.00760431	0.4719	5e-08	288	-0.0245916	0.0210079	0.242741	5e-08	288	-0.0276622	0.0226213	0.222395	5e-08	288	0.00911483	0.00692937	0.188379	5e-08	288	0.00205384	0.0103264	0.842347	5e-05	746	0.0087649	0.00840406	0.647272	0.001	1482	0.00469807	0.0081067	0.907063	5e-08	288	0.03	0.0127359	0.0184959	5e-08	288	0.0125173	0.00725327	0.084394	5e-08	288	0.0145045	0.00666246	0.0302978	5e-08	288	0.0119239	0.00640223	0.0625392	5e-08	288	0.00911483	0.00620901	0.142104	5e-08	288	0.0140342	0.00643349	0.0291519	5e-08	288	0	0.0102043	1	-0.01	0.03	5e-08	288	0.00925649	0.00702485	0.187611
30020	495	Hemoglobin (Hb)	Asthma	Protein	350474	152447	5e-08	285	-0.00341219	0.000786024	1.41789e-05	5e-05	746	392.373	-0.0110118	0.00976874	0.25964	5e-08	288	-0.0155798	0.027853	0.576355	5e-08	288	-0.0122386	0.0212439	0.565	5e-08	288	-0.00694741	0.00914289	0.447332	5e-08	288	-0.00656936	0.0106243	0.536357	5e-05	746	-0.00785597	0.010419	0.745273	0.001	1482	-0.00244313	0.00961059	0.9999	5e-08	288	0.01	0.0225284	0.657126	5e-08	288	-0.0047222	0.0085918	0.582582	5e-08	288	-0.00349167	0.00850493	0.681717	5e-08	288	0.00313362	0.00694075	0.651642	5e-08	288	-0.00694741	0.00643675	0.280438	5e-08	288	-0.0043665	0.00678565	0.519906	5e-08	288	0	0.0076532	1	-0.02	0.01	5e-08	288	-0.00705538	0.00926886	0.446542
30020	496.21	Hemoglobin (Hb)	Chronic obstructive pulmonary disease	Protein	350474	152447	5e-08	285	-0.0126295	0.000770594	2.27996e-60	5e-05	746	391.026	-0.00558366	0.00836164	0.50428	5e-08	288	-0.02894	0.0230578	0.210464	5e-08	288	-0.004527	0.0189965	0.811813	5e-08	288	-0.000914447	0.00758929	0.904094	5e-08	288	-0.000696184	0.0102875	0.946046	5e-05	746	0.00259815	0.00919931	0.996861	0.001	1482	0.000647919	0.0078667	1	5e-08	288	0.01	0.0170049	0.556487	5e-08	288	0.000667374	0.00727067	0.926865	5e-08	288	-0.000259698	0.00735898	0.971873	5e-08	288	0.000163297	0.00653945	0.980078	5e-08	288	-0.000914447	0.00630504	0.884684	5e-08	288	0.000762861	0.00646563	0.906078	5e-08	288	0	0.0102043	1	-0.02	0.02	5e-08	288	-0.000928659	0.00769385	0.903927
30020	574.1	Hemoglobin (Hb)	Cholelithiasis	Protein	350474	152447	5e-08	285	0.0253533	0.000724527	2.88386e-268	5e-05	746	358.547	0.0150452	0.0121296	0.21484	5e-08	288	-0.0262146	0.0276132	0.343244	5e-08	288	0.0103904	0.0241106	0.666829	5e-08	288	0.0174392	0.00910676	0.0554957	5e-08	288	0.016677	0.0105898	0.1153	5e-05	746	0.0144857	0.00960555	0.382013	0.001	1482	0.01408	0.00951895	0.350536	5e-08	288	0.03	0.0105047	0.00429182	5e-08	288	0.0208623	0.00825738	0.0115206	5e-08	288	0.0257583	0.00739269	0.000573393	5e-08	288	0.0202574	0.00659098	0.00211561	5e-08	288	0.0174392	0.00618045	0.00477739	5e-08	288	0.0247091	0.00662978	0.000193783	5e-08	288	0.02	0.0102043	0.117553	0	0.04	5e-08	288	0.0177103	0.00923225	0.0550727
30020	714.1	Hemoglobin (Hb)	Rheumatoid arthritis	Protein	350474	152447	5e-08	285	0.00294427	0.000860435	0.000621985	5e-05	746	391.751	-0.00870094	0.00808563	0.28188	5e-08	288	-0.00755127	0.0224564	0.736919	5e-08	288	-0.0107418	0.0252185	0.670465	5e-08	288	-0.0103743	0.00737027	0.159255	5e-08	288	-0.00922268	0.0105525	0.382127	5e-05	746	-0.00170933	0.00851945	0.999889	0.001	1482	-0.00404324	0.00835249	0.947637	5e-08	288	0	0.0194102	1	5e-08	288	-0.0081876	0.00797497	0.30458	5e-08	288	-0.0103743	0.00737027	0.160337	5e-08	288	-0.00506102	0.00675877	0.453973	5e-08	288	-0.0103743	0.00668082	0.120461	5e-08	288	-0.0111843	0.0067725	0.0986511	5e-08	288	0	0.0127553	1	-0.03	0.02	5e-08	288	-0.0105355	0.00747183	0.158531
30620	174.1	Alanine aminotransferase (ALT)	Breast cancer	Liver-related	344136	150545	5e-08	113	0.0221449	0.00245749	2.03858e-19	5e-05	369	160.071	0.00850447	0.0190937	0.65602	5e-08	101	0.00962302	0.0519947	0.853547	5e-08	101	-0.0341946	0.0352625	0.334528	5e-08	101	0.0122084	0.0186573	0.512887	5e-08	101	-0.00325383	0.0216221	0.880381	5e-05	369	0.0138125	0.0168066	0.706155	0.001	946	0.00704983	0.0150288	0.957384	5e-08	101	0.04	0.0265121	0.131363	5e-08	101	0.0190466	0.0158594	0.229764	5e-08	101	0.0243634	0.0152897	0.114278	5e-08	101	0.0186702	0.0140797	0.184825	5e-08	101	0.0122084	0.0137095	0.373194	5e-08	101	0.0231365	0.014048	0.0995662	5e-08	101	0	0.0204085	1	-0.04	0.04	5e-08	101	0.0123844	0.0188324	0.510787
30620	185	Alanine aminotransferase (ALT)	Prostate cancer	Liver-related	344136	150545	5e-08	113	0.0121626	0.00295997	3.97325e-05	5e-05	369	159.495	0.00480746	0.0184224	0.79413	5e-08	101	-0.0156553	0.0533596	0.769837	5e-08	101	0.0329227	0.0422935	0.438151	5e-08	101	0.00777973	0.0191682	0.684841	5e-08	101	0.0265987	0.0257185	0.30103	5e-05	369	0.00863406	0.0218885	0.983071	0.001	946	0.00505144	0.019659	0.99928	5e-08	101	0.14	0.0766257	0.0676903	5e-08	101	0.0123721	0.020611	0.548329	5e-08	101	0.0122912	0.01872	0.512972	5e-08	101	0.0225717	0.0167043	0.176616	5e-08	101	0.00777973	0.0151436	0.60744	5e-08	101	0.00951897	0.0155587	0.540663	5e-08	101	0.09	0.0280617	0.0182186	0.02	0.13	5e-08	101	0.00789192	0.0193482	0.683354
30620	218.1	Alanine aminotransferase (ALT)	Uterine fibroid	Liver-related	344136	150545	5e-08	113	-0.00531493	0.00243232	0.0288794	5e-05	369	161.156	0.0369508	0.0175716	0.035477	5e-08	101	0.0281573	0.0425597	0.509768	5e-08	101	0.0444762	0.0355595	0.213943	5e-08	101	0.0415503	0.0152803	0.00654372	5e-08	101	0.0386515	0.021889	0.0774303	5e-05	369	0.0371819	0.0158938	0.185716	0.001	946	0.0321467	0.0149294	0.208338	5e-08	101	0.02	0.0345639	0.562833	5e-08	101	0.0377792	0.0153678	0.0139583	5e-08	101	0.0415503	0.0152803	0.0077163	5e-08	101	0.0344044	0.0138749	0.0131526	5e-08	101	0.0415503	0.0136833	0.00239283	5e-08	101	0.0410905	0.0139934	0.0033203	5e-08	101	0.02	0.0280617	0.240756	-0.01	0.1	5e-08	101	0.0421495	0.0154239	0.0062811
30620	250.2	Alanine aminotransferase (ALT)	Type 2 diabetes	Liver-related	344136	150545	5e-08	113	0.105476	0.00135896	0	5e-05	369	153.759	0.148718	0.0271708	4.4138e-08	5e-08	101	-0.0214902	0.0721745	0.766515	5e-08	101	0.0204363	0.0230608	0.37764	5e-08	101	0.142947	0.0266671	8.30178e-08	5e-08	101	0.0476019	0.0192386	0.0133502	5e-05	369	0.123584	0.0235607	0.0132106	0.001	946	0.115789	0.0188193	0.0107424	5e-08	101	0.02	0.0209882	0.340633	5e-08	101	0.10799	0.0263662	4.20728e-05	5e-08	101	0.108589	0.0196247	3.12679e-07	5e-08	101	0.0926611	0.013505	6.82692e-12	5e-08	101	0.142947	0.00994182	7.07405e-47	5e-08	101	0.0886373	0.0121669	3.21411e-13	5e-08	101	0.02	0.0178575	0.153592	-0.02	0.05	5e-08	101	0.145009	0.026919	7.17003e-08
30620	280.1	Alanine aminotransferase (ALT)	Iron deficiency anemia	Liver-related	344136	150545	5e-08	113	0.0142239	0.00128485	1.74437e-28	5e-05	369	159.927	0.0113893	0.0115288	0.3232	5e-08	101	-0.0239953	0.0321027	0.456561	5e-08	101	0.0276239	0.0247134	0.266344	5e-08	101	0.0155345	0.0116202	0.181271	5e-08	101	0.0225641	0.0160052	0.158601	5e-05	369	0.0110271	0.0121177	0.706965	0.001	946	0.0112525	0.0109148	0.607818	5e-08	101	0.03	0.0526981	0.569166	5e-08	101	0.017663	0.011265	0.116891	5e-08	101	0.0155345	0.0116202	0.184305	5e-08	101	0.0173724	0.0102733	0.0908302	5e-08	101	0.0155345	0.0100359	0.121649	5e-08	101	0.0164698	0.0102099	0.106716	5e-08	101	0.02	0.0127553	0.133631	0	0.05	5e-08	101	0.0157585	0.0117293	0.179106
30620	345.1	Alanine aminotransferase (ALT)	Epilepsy	Liver-related	344136	150545	5e-08	113	-0.00769078	0.00137053	2.00559e-08	5e-05	369	160.603	-0.00464109	0.0112991	0.68126	5e-08	101	-0.0323229	0.0304274	0.290686	5e-08	101	-0.00112619	0.0215367	0.9584	5e-08	101	-0.000139892	0.0109888	0.989843	5e-08	101	-0.00738433	0.0150635	0.623983	5e-05	369	-0.00427549	0.0124226	0.993608	0.001	946	-0.0065173	0.0100245	0.877957	5e-08	101	2.00936e-17	0.0157643	1	5e-08	101	-0.00107666	0.00998403	0.914124	5e-08	101	-0.000139892	0.0109888	0.989868	5e-08	101	0.00171887	0.0106307	0.871551	5e-08	101	-0.000139892	0.0102807	0.989143	5e-08	101	7.96409e-05	0.0103872	0.993883	5e-08	101	-0.02	0.0127553	0.279124	-0.04	0.01	5e-08	101	-0.000141909	0.0110919	0.989792
30620	366	Alanine aminotransferase (ALT)	Cataract	Liver-related	344136	150545	5e-08	113	0.0191157	0.00129075	1.26582e-49	5e-05	369	158.576	0.0138106	0.0154207	0.37047	5e-08	101	-0.0532732	0.0394545	0.180016	5e-08	101	-0.0277744	0.0207793	0.184374	5e-08	101	0.00621145	0.0143429	0.664964	5e-08	101	-0.0269828	0.0164359	0.100653	5e-05	369	0.00528791	0.0135641	0.949877	0.001	946	0.00400725	0.0117362	0.93995	5e-08	101	0.01	0.02146	0.641227	5e-08	101	0.00373199	0.0127675	0.770054	5e-08	101	0.00749125	0.0119279	0.531466	5e-08	101	0.000785276	0.0103761	0.939673	5e-08	101	0.00621145	0.00992374	0.531368	5e-08	101	0.00605658	0.0103435	0.558182	5e-08	101	-0.02	0.0127553	0.1992	-0.04	0.01	5e-08	101	0.00630103	0.0144775	0.663396
30620	411.1	Alanine aminotransferase (ALT)	Unstable angina pectoris	Liver-related	344136	150545	5e-08	113	-0.0166687	0.00139079	4.25875e-33	5e-05	369	160.004	0.016002	0.0145719	0.27214	5e-08	101	-0.0546432	0.0392942	0.16746	5e-08	101	-0.0280038	0.030733	0.364383	5e-08	101	0.0191942	0.0143859	0.182126	5e-08	101	-0.00877428	0.017379	0.613645	5e-05	369	0.0257377	0.018358	0.489301	0.001	946	0.0276001	0.0154232	0.361594	5e-08	101	0.14	0.0844929	0.0975307	5e-08	101	0.0217972	0.0163927	0.183621	5e-08	101	0.0254991	0.0138772	0.0691378	5e-08	101	0.0148563	0.0123075	0.227396	5e-08	101	0.0191942	0.0103015	0.062427	5e-08	101	0.0267962	0.0106959	0.0122352	5e-08	101	0.01	0.0484703	0.567107	-0.04	0.15	5e-08	101	0.019471	0.014521	0.179957
30620	411.2	Alanine aminotransferase (ALT)	Myocardial infarction	Liver-related	344136	150545	5e-08	113	-0.00485155	0.00138835	0.000475015	5e-05	369	160.796	0.0106997	0.0176196	0.54368	5e-08	101	-0.0871643	0.0496848	0.0824659	5e-08	101	-0.0337592	0.0216112	0.121419	5e-08	101	0.0232154	0.0183319	0.205371	5e-08	101	-0.0243519	0.0181863	0.180564	5e-05	369	0.0177486	0.0238435	0.835866	0.001	946	0.0270448	0.022518	0.738386	5e-08	101	-0.01	0.0274511	0.715646	5e-08	101	0.0209652	0.0192206	0.275375	5e-08	101	0.0176843	0.0148195	0.235751	5e-08	101	-0.00355253	0.0117434	0.762262	5e-08	101	0.0232154	0.0102416	0.0234031	5e-08	101	0.0213726	0.0114539	0.0620461	5e-08	101	-0.03	0.0178575	0.368407	-0.05	0.02	5e-08	101	0.0235503	0.018504	0.203121
30620	411.3	Alanine aminotransferase (ALT)	Angina pectoris	Liver-related	344136	150545	5e-08	113	-0.00849165	0.00137625	6.82369e-10	5e-05	369	159.93	0.0359795	0.0182607	0.048802	5e-08	101	-0.0715945	0.0500043	0.15536	5e-08	101	0.0221284	0.0297312	0.458452	5e-08	101	0.0472174	0.0185216	0.0107932	5e-08	101	0.0300487	0.0182182	0.0990702	5e-05	369	0.0630619	0.0187204	0.0610682	0.001	946	0.0565829	0.0154526	0.0319391	5e-08	101	0.06	0.0458771	0.190927	5e-08	101	0.0573637	0.0194727	0.00322062	5e-08	101	0.0540313	0.0150131	0.000517072	5e-08	101	0.0451344	0.0120042	0.000169988	5e-08	101	0.0472174	0.010142	3.23009e-06	5e-08	101	0.067967	0.0114796	3.20643e-09	5e-08	101	0.03	0.0178575	0.0525729	0	0.07	5e-08	101	0.0478984	0.0186957	0.010407
30620	443.9	Alanine aminotransferase (ALT)	Peripheral arterial disease	Liver-related	344136	150545	5e-08	113	-0.00673412	0.00130557	2.4962e-07	5e-05	369	161.145	0.0373997	0.0134771	0.005519	5e-08	101	-0.032952	0.0343718	0.340049	5e-08	101	0.000163792	0.0218276	0.994028	5e-08	101	0.031323	0.0125814	0.0127873	5e-08	101	0.0019747	0.015873	0.900994	5e-05	369	0.0341199	0.0130371	0.178435	0.001	946	0.0348214	0.0122431	0.14343	5e-08	101	0	0.0188298	1	5e-08	101	0.0264283	0.0118916	0.026254	5e-08	101	0.0261132	0.011873	0.0302017	5e-08	101	0.0194269	0.0103985	0.0617276	5e-08	101	0.031323	0.0100137	0.0017599	5e-08	101	0.0305078	0.0103348	0.00315772	5e-08	101	0.02	0.0127553	0.301832	-0.01	0.04	5e-08	101	0.0317748	0.0126996	0.0123486
30620	495	Alanine aminotransferase (ALT)	Asthma	Liver-related	344136	150545	5e-08	113	0.0528908	0.00139376	4.11683873763427e-315	5e-05	369	162.798	0.0315646	0.0163839	0.054034	5e-08	101	-0.040964	0.0438372	0.352341	5e-08	101	0.00220191	0.0228751	0.923509	5e-08	101	0.0454686	0.016081	0.00469167	5e-08	101	0.00552125	0.0175971	0.753704	5e-05	369	0.0209257	0.0145942	0.424791	0.001	946	0.0230475	0.0129487	0.253894	5e-08	101	0	0.0179493	1	5e-08	101	0.0326471	0.0162061	0.0439573	5e-08	101	0.0360379	0.0145446	0.0149499	5e-08	101	0.0228881	0.0111315	0.0397682	5e-08	101	0.0454686	0.010381	1.18687e-05	5e-08	101	0.0380826	0.0108055	0.000424488	5e-08	101	0.01	0.0153064	0.620653	-0.02	0.04	5e-08	101	0.0461243	0.0162322	0.00448976
30620	496.21	Alanine aminotransferase (ALT)	Chronic obstructive pulmonary disease	Liver-related	344136	150545	5e-08	113	0.0250805	0.00135138	6.87949e-77	5e-05	369	162.905	0.0168934	0.0137397	0.21887	5e-08	101	-0.00471303	0.039437	0.905115	5e-08	101	0.00711007	0.0210537	0.736288	5e-08	101	0.0226018	0.0141903	0.111214	5e-08	101	0.00925477	0.0167144	0.579784	5e-05	369	0.0155656	0.0132008	0.52381	0.001	946	0.0220764	0.0120379	0.221388	5e-08	101	0.02	0.0235941	0.396622	5e-08	101	0.0211528	0.0119122	0.0757791	5e-08	101	0.0233673	0.0123251	0.0609174	5e-08	101	0.0134097	0.0107521	0.212335	5e-08	101	0.0226018	0.0101686	0.0262353	5e-08	101	0.022548	0.0106199	0.0337385	5e-08	101	0.02	0.0102043	0.210513	-0.01	0.03	5e-08	101	0.0229278	0.0143236	0.109444
30620	574.1	Alanine aminotransferase (ALT)	Cholelithiasis	Liver-related	344136	150545	5e-08	113	0.0743781	0.00126036	0	5e-05	368	147.214	0.115113	0.0251575	4.7466e-06	5e-08	101	-0.0817222	0.0593507	0.171637	5e-08	101	0.0585354	0.0397506	0.144008	5e-08	101	0.0902297	0.0223102	5.24744e-05	5e-08	101	0.0715481	0.0187188	0.000132234	5e-05	368	0.0826745	0.026238	0.322524	0.001	945	0.0729134	0.0185601	0.168949	5e-08	101	0.09	0.020718	1.39875e-05	5e-08	101	0.0868997	0.0224909	0.000111649	5e-08	101	0.0864229	0.0149381	1.11652e-07	5e-08	101	0.0873612	0.0125595	3.50652e-12	5e-08	101	0.0902297	0.00996765	1.40048e-19	5e-08	101	0.0944817	0.0118663	1.68978e-15	5e-08	101	0.08	0.0306128	8.21016e-06	0.05	0.17	5e-08	101	0.0915309	0.0225204	4.81651e-05
30620	714.1	Alanine aminotransferase (ALT)	Rheumatoid arthritis	Liver-related	344136	150545	5e-08	113	0.00932598	0.00150803	6.24173e-10	5e-05	369	161.121	0.0168197	0.0147853	0.25529	5e-08	101	-0.00154001	0.0431525	0.971603	5e-08	101	0.0248466	0.0227563	0.277521	5e-08	101	0.01522	0.0154978	0.326062	5e-08	101	0.0187687	0.017935	0.295338	5e-05	369	0.0202538	0.013103	0.373887	0.001	946	0.0103372	0.01216	0.678145	5e-08	101	0	0.0317626	1	5e-08	101	0.0103911	0.0123754	0.401104	5e-08	101	0.00962486	0.0129971	0.460728	5e-08	101	0.0126411	0.0113874	0.266959	5e-08	101	0.01522	0.0107746	0.15778	5e-08	101	0.0100026	0.0109317	0.360191	5e-08	101	0.01	0.0153064	0.306721	-0.01	0.05	5e-08	101	0.0154395	0.0156433	0.323655
30740	174.1	Glucose (BS)	Breast cancer	Metabolic	314916	133336	5e-08	50	-0.0356679	0.00277368	7.61349e-38	5e-05	162	68.2029	-0.0335918	0.0262127	0.20001	5e-08	49	0.0991176	0.073993	0.186832	5e-08	49	0.019265	0.0372708	0.607604	5e-08	49	-0.0188133	0.0273672	0.491805	5e-08	49	-0.00884941	0.0281771	0.753472	5e-05	162	-0.0308876	0.0244724	0.536227	0.001	651	-0.0218175	0.0216258	0.642071	5e-08	49	0.01	0.0400054	0.802614	5e-08	49	-0.00952705	0.0216411	0.659771	5e-08	49	-0.00561734	0.0189735	0.768545	5e-08	49	-0.00561734	0.0189735	0.767183	5e-08	49	-0.0188133	0.0185423	0.310289	5e-08	49	-0.00710058	0.0191322	0.710539	5e-08	49	-0.01	0.0255107	0.514323	-0.08	0.02	5e-08	49	-0.0190763	0.0274652	0.487329
30740	185	Glucose (BS)	Prostate cancer	Metabolic	314916	133336	5e-08	49	0.0227347	0.00335828	1.29017e-11	5e-05	162	64.433	-0.0902941	0.054559	0.097929	5e-08	49	0.0671922	0.128556	0.603661	5e-08	49	0.0461826	0.040742	0.262619	5e-08	49	-0.0181351	0.0463825	0.695805	5e-08	49	0.0167745	0.0334602	0.616141	5e-05	162	-8.31996e-05	0.0231014	0.99999	0.001	651	0.00199492	0.0225368	1	5e-08	49	0.02	0.0503157	0.691006	5e-08	49	0.00313932	0.0234474	0.893491	5e-08	49	-0.00367623	0.0227397	0.872293	5e-08	49	-0.0103476	0.0215504	0.631115	5e-08	49	-0.0181351	0.020482	0.375932	5e-08	49	0.00169879	0.021036	0.935636	5e-08	49	0.02	0.0204085	0.561067	-0.03	0.05	5e-08	49	-0.0183886	0.0465486	0.692813
30740	218.1	Glucose (BS)	Uterine fibroid	Metabolic	314916	133336	5e-08	50	-0.00189539	0.0026264	0.470499	5e-05	162	68.9862	-0.0250026	0.026362	0.34291	5e-08	49	-0.0726117	0.0817897	0.379177	5e-08	49	-0.00488099	0.0411254	0.90602	5e-08	49	-0.0134214	0.0295391	0.649568	5e-08	49	-0.0412696	0.0313234	0.18766	5e-05	162	-0.00857111	0.0260043	0.985363	0.001	651	0.00784741	0.0234496	0.991935	5e-08	49	-0.04	0.0322951	0.215502	5e-08	49	-0.019054	0.0268182	0.477404	5e-08	49	-0.0254492	0.0236856	0.288474	5e-08	49	-0.0225315	0.0202277	0.265325	5e-08	49	-0.0134214	0.0185069	0.468321	5e-08	49	-0.0178909	0.0206048	0.385237	5e-08	49	-0.02	0.0357149	0.48454	-0.1	0.04	5e-08	49	-0.0136091	0.0296449	0.646183
30740	250.2	Glucose (BS)	Type 2 diabetes	Metabolic	314916	133336	5e-08	49	0.330791	0.00162676	0	5e-05	162	79.6299	0.610252	0.0617804	5.1982e-23	5e-08	50	0.0538856	0.140592	0.703207	5e-08	50	0.179398	0.0974249	0.0716206	5e-08	50	0.55248	0.0532268	3.0663e-25	5e-08	50	0.433779	0.0380897	4.77943e-30	5e-05	162	0.589104	0.0509695	7.04051e-05	0.001	652	0.431634	0.0419085	0.000724997	5e-08	50	0.64	0.116954	4.44353e-08	5e-08	50	0.660089	0.0651635	4.07772e-24	5e-08	50	0.584715	0.0310332	6.66084e-20	5e-08	50	0.600507	0.0244779	6.62796e-133	5e-08	50	0.55248	0.0137214	0	5e-08	50	0.703239	0.0323801	1.379e-104	5e-08	50	0.65	0.102043	3.34563e-24	0.56	0.96	5e-08	50	0.560695	0.0535013	1.06719e-25
30740	280.1	Glucose (BS)	Iron deficiency anemia	Metabolic	314916	133336	5e-08	50	0.0440824	0.00146252	1.39007e-199	5e-05	162	69.568	0.0372346	0.0142772	0.0091081	5e-08	49	0.0731707	0.0374282	0.0565494	5e-08	49	0.0145383	0.0434601	0.739444	5e-08	49	0.0453062	0.0135738	0.000844518	5e-08	49	0.0232036	0.0218845	0.289019	5e-05	162	0.0302725	0.0197588	0.530837	0.001	651	0.0306332	0.0180774	0.525096	5e-08	49	0.05	0.0173289	0.00390984	5e-08	49	0.0366989	0.0209898	0.0803924	5e-08	49	0.0453062	0.0126495	0.000794697	5e-08	49	0.0453062	0.0135738	0.000844518	5e-08	49	0.0453062	0.0135738	0.000844518	5e-08	49	0.0452039	0.0139279	0.00117219	5e-08	49	0.04	0.038266	0.140333	-0.01	0.14	5e-08	49	0.0459396	0.0126954	0.000296204
30740	345.1	Glucose (BS)	Epilepsy	Metabolic	314916	133336	5e-08	50	-0.00318727	0.00152882	0.0370881	5e-05	162	69.4363	0.00514279	0.0145073	0.72297	5e-08	49	-0.0254876	0.0386461	0.512785	5e-08	49	0.00440439	0.0266739	0.869543	5e-08	49	0.00391196	0.0139667	0.779406	5e-08	49	-0.0067221	0.0210646	0.749637	5e-05	162	0.00236189	0.0153035	1	0.001	651	0.00771298	0.0144432	0.964534	5e-08	49	0.005	0.0230375	0.828179	5e-08	49	0.0055288	0.0140176	0.693273	5e-08	49	0.00391196	0.0139667	0.78061	NA	NA	NA	NA	NA	5e-08	49	0.00391196	0.0139049	0.778451	5e-08	49	0.00402005	0.0140071	0.774112	5e-08	49	0.02	0.0204085	0.4256	-0.02	0.06	5e-08	49	0.00396665	0.0140167	0.77718
30740	366	Glucose (BS)	Cataract	Metabolic	314916	133336	5e-08	50	-0.000190962	0.00143841	0.894384	5e-05	162	71.1313	0.0419294	0.019313	0.029928	5e-08	49	0.0220593	0.0440824	0.619121	5e-08	49	0.0174928	0.033641	0.605463	5e-08	49	0.0323522	0.0158302	0.0409827	5e-08	49	0.0297977	0.0204304	0.144703	5e-05	162	0.0292573	0.0185103	0.359646	0.001	651	0.0287122	0.0162222	0.281512	5e-08	49	0.03	0.0837373	0.720146	5e-08	49	0.0313633	0.0163598	0.0552254	5e-08	49	0.036183	0.0150362	0.0200951	5e-08	49	0.030673	0.0140862	0.0294412	5e-08	49	0.0323522	0.013422	0.0159359	5e-08	49	0.0320553	0.0137337	0.0195923	5e-08	49	0.03	0.0178575	0.117782	0	0.07	5e-08	49	0.0328045	0.0158871	0.0389373
30740	411.1	Glucose (BS)	Unstable angina pectoris	Metabolic	314916	133336	5e-08	50	0.00216423	0.00147058	0.141107	5e-05	162	69.6071	0.0677785	0.0217622	0.0018425	5e-08	49	0.0458403	0.0416566	0.276748	5e-08	49	0.0681574	0.0293425	0.0244739	5e-08	49	0.0589757	0.0149673	8.13746e-05	5e-08	49	0.0677313	0.0216442	0.00175223	5e-05	162	0.0511604	0.0170867	0.0940327	0.001	651	0.0488145	0.0154299	0.0750497	5e-08	49	0.11	0.170868	0.519722	5e-08	49	0.0614484	0.0145339	2.35837e-05	5e-08	49	0.0589757	0.0149673	0.00026317	5e-08	49	0.0694186	0.0142745	1.15547e-06	5e-08	49	0.0589757	0.0139329	2.30759e-05	5e-08	49	0.0601632	0.0141434	2.10172e-05	5e-08	49	0.1	0.0229596	0.000335413	0.04	0.13	5e-08	49	0.0598002	0.0150218	6.86557e-05
30740	411.2	Glucose (BS)	Myocardial infarction	Metabolic	314916	133336	5e-08	50	0.0184414	0.00134981	1.70841e-42	5e-05	162	66.9985	0.0780662	0.0279183	0.0051701	5e-08	49	0.0592765	0.0548592	0.285424	5e-08	49	0.0484728	0.0293833	0.10554	5e-08	49	0.0616677	0.0196875	0.0017342	5e-08	49	0.0581616	0.0216892	0.0073273	5e-05	162	0.0592796	0.0197985	0.0936697	0.001	651	0.0710709	0.0174855	0.0289186	5e-08	49	0.08	0.0219068	0.000260374	5e-08	49	0.0657541	0.0168188	9.24626e-05	5e-08	49	0.0672369	0.0156305	9.01022e-05	5e-08	49	0.0672369	0.0156305	1.69542e-05	5e-08	49	0.0616677	0.0138519	8.50974e-06	5e-08	49	0.0635068	0.0148656	1.93674e-05	5e-08	49	0.07	0.0229596	0.00163484	0.03	0.12	5e-08	49	0.0625299	0.0197587	0.00155258
30740	411.3	Glucose (BS)	Angina pectoris	Metabolic	314916	133336	5e-08	50	0.000487196	0.0014925	0.744099	5e-05	162	69.8974	0.0929694	0.0286443	0.0011718	5e-08	49	0.0881248	0.052123	0.0975152	5e-08	49	0.100301	0.0260739	0.000352607	5e-08	49	0.0791208	0.0187119	2.35395e-05	5e-08	49	0.0890929	0.0205426	1.44447e-05	5e-05	162	0.0771854	0.0221401	0.0544138	0.001	651	0.0954249	0.0188395	0.0130825	5e-08	49	0.1	0.022566	9.3602e-06	5e-08	49	0.0890623	0.0149971	2.8741e-09	5e-08	49	0.0955747	0.0158548	2.62792e-07	5e-08	49	0.0861426	0.0145007	2.84031e-09	5e-08	49	0.0791208	0.0137173	8.02308e-09	5e-08	49	0.0932951	0.0143165	7.19144e-11	5e-08	49	0.1	0.0153064	8.37395e-06	0.07	0.13	5e-08	49	0.080227	0.0187803	1.93838e-05
30740	443.9	Glucose (BS)	Peripheral arterial disease	Metabolic	314916	133336	5e-08	50	0.0182829	0.00129042	1.44178e-45	5e-05	162	68.5014	0.0728657	0.0190642	0.00013231	5e-08	49	-0.00229725	0.0411531	0.95572	5e-08	49	0.0416659	0.0251689	0.104358	5e-08	49	0.0749873	0.0153931	1.10767e-06	5e-08	49	0.0543977	0.021535	0.0115366	5e-05	162	0.0645595	0.0176011	0.0196312	0.001	651	0.0600256	0.0151321	0.00769656	5e-08	49	0.02	0.0337493	0.553446	5e-08	49	0.0717865	0.0158342	5.79729e-06	5e-08	49	0.0749873	0.0153931	1.24713e-05	5e-08	49	0.0733641	0.0139963	1.5912e-07	5e-08	49	0.0749873	0.0135437	3.08243e-08	5e-08	49	0.0765232	0.0137759	2.77842e-08	5e-08	49	0.06	0.0204085	0.0052869	0.03	0.11	5e-08	49	0.0760357	0.0154497	8.58906e-07
30740	495	Glucose (BS)	Asthma	Metabolic	314916	133336	5e-08	50	-0.0113305	0.00147224	1.4023e-14	5e-05	162	69.4248	-0.00149161	0.0196738	0.93956	5e-08	49	-0.0584608	0.0589771	0.326642	5e-08	49	-0.0139797	0.0270813	0.608076	5e-08	49	-0.00129965	0.0214069	0.951589	5e-08	49	-0.0129935	0.0229447	0.571191	5e-05	162	-0.00487456	0.0209356	0.999783	0.001	651	0.0108728	0.018854	0.89635	5e-08	49	-0.04	0.0445594	0.369357	5e-08	49	-0.006423	0.0195033	0.741907	5e-08	49	-0.0138576	0.0198333	0.488255	5e-08	49	-0.0137243	0.0153585	0.371537	5e-08	49	-0.00129965	0.0140405	0.926249	5e-08	49	-0.00637564	0.0147842	0.666288	5e-08	49	-0.02	0.0204085	0.579037	-0.05	0.03	5e-08	49	-0.00131782	0.0214836	0.951088
30740	496.21	Glucose (BS)	Chronic obstructive pulmonary disease	Metabolic	314916	133336	5e-08	50	-0.0267726	0.00151866	1.47508e-69	5e-05	162	68.9539	-0.00481574	0.0164684	0.76996	5e-08	49	-0.032788	0.0461368	0.4808	5e-08	49	-0.0236659	0.0259798	0.366883	5e-08	49	-0.00341483	0.0166388	0.83739	5e-08	49	-0.0100423	0.0206869	0.627361	5e-05	162	0.00258583	0.017945	0.999859	0.001	651	0.00760701	0.016154	0.94964	5e-08	49	0.02	0.0276264	0.4691	5e-08	49	-0.00241802	0.0149014	0.871095	5e-08	49	0.00293833	0.014759	0.843053	5e-08	49	0.00293833	0.014759	0.842194	5e-08	49	-0.00341483	0.0137532	0.803907	5e-08	49	0.00168532	0.0142422	0.905804	5e-08	49	-0.03	0.0204085	0.156688	-0.06	0.02	5e-08	49	-0.00346257	0.0166984	0.835729
30740	574.1	Glucose (BS)	Cholelithiasis	Metabolic	314916	133336	5e-08	50	0.038967	0.0014731	3.42718e-154	5e-05	162	67.1239	0.0539977	0.0230806	0.019308	5e-08	49	0.00145783	0.0723934	0.984019	5e-08	49	0.00682569	0.0263409	0.796644	5e-08	49	0.0606703	0.0261914	0.0205354	5e-08	49	0.0276009	0.0212692	0.194392	5e-05	162	0.0370953	0.0187427	0.296748	0.001	651	0.0384273	0.0168127	0.217322	5e-08	49	0.02	0.0212044	0.345579	5e-08	49	0.0302438	0.0175466	0.0847761	5e-08	49	0.0252415	0.017258	0.150526	5e-08	49	0.0252415	0.017258	0.143577	5e-08	49	0.0606703	0.0134814	6.7861e-06	5e-08	49	0.0263961	0.0141671	0.062435	5e-08	49	0.06	0.0229596	0.122345	0	0.09	5e-08	49	0.0615185	0.0262858	0.0192645
30740	714.1	Glucose (BS)	Rheumatoid arthritis	Metabolic	314916	133336	5e-08	50	-0.00986598	0.00169771	6.19726e-09	5e-05	162	69.905	-0.0104858	0.0163076	0.52023	5e-08	49	-0.00695035	0.0453268	0.878788	5e-08	49	0.0243717	0.0383521	0.528138	5e-08	49	-0.00435345	0.0162668	0.788986	5e-08	49	-0.00017801	0.0242407	0.994141	5e-05	162	-0.00191419	0.0201553	0.999998	0.001	651	0.000177129	0.0179159	1	5e-08	49	0.03	0.084707	0.723217	5e-08	49	0.00133783	0.0206794	0.948418	5e-08	49	-0.00435345	0.0162668	0.790133	5e-08	49	0.0065808	0.0158517	0.678034	5e-08	49	-0.00435345	0.0145729	0.765141	5e-08	49	-0.0029241	0.0151664	0.847115	5e-08	49	0.04	0.0280617	0.105689	-0.01	0.1	5e-08	49	-0.00441431	0.0163251	0.786852
30750	174.1	HbA1c (HbA1c)	Breast cancer	Metabolic	344182	71221	5e-08	185	0.00447861	0.00188507	0.017509	5e-05	486	220.066	0.000552938	0.0125125	0.96475	5e-08	180	0.0297508	0.0374096	0.427515	5e-08	180	-0.00705806	0.0254991	0.782256	5e-08	180	0.00434342	0.01321	0.742309	5e-08	180	0.00766708	0.0161563	0.635103	5e-05	486	0.00800416	0.0142772	0.886753	0.001	1216	0.00762379	0.0131496	0.910379	5e-08	180	0	0.0241819	1	5e-08	180	0.00602446	0.0120398	0.616809	5e-08	180	0.0120911	0.0122614	0.325427	5e-08	180	0.00125165	0.010504	0.905149	5e-08	180	0.00434342	0.00992425	0.661635	5e-08	180	0.00869632	0.0103197	0.399401	5e-08	180	-0.01	0.0127553	0.620119	-0.03	0.02	5e-08	180	0.00440186	0.0133505	0.741616
30750	185	HbA1c (HbA1c)	Prostate cancer	Metabolic	344182	71221	5e-08	184	-0.025065	0.00232694	4.68599e-27	5e-05	486	219.617	-0.0280935	0.0173197	0.10479	5e-08	180	-0.00866767	0.0488792	0.859452	5e-08	180	-0.00950777	0.0250214	0.704407	5e-08	180	-0.0164288	0.0172361	0.340507	5e-08	180	-0.00342228	0.0169121	0.839637	5e-05	486	-0.00252639	0.0140423	0.999998	0.001	1216	-0.00430537	0.0125103	0.994381	5e-08	180	0	0.0285219	1	5e-08	180	-0.00462154	0.0111763	0.679231	5e-08	180	-0.00632499	0.01291	0.624794	5e-08	180	-0.00205384	0.0113026	0.855807	5e-08	180	-0.0164288	0.0109624	0.133964	5e-08	180	-0.00512774	0.0112142	0.647488	5e-08	180	-0.01	0.0127553	0.591403	-0.03	0.02	5e-08	180	-0.0166498	0.0174194	0.339162
30750	218.1	HbA1c (HbA1c)	Uterine fibroid	Metabolic	344182	71221	5e-08	185	0.0295221	0.001873	5.68352e-56	5e-05	486	224.611	0.0248832	0.0129878	0.055379	5e-08	180	0.0142451	0.0349359	0.683948	5e-08	180	-0.0183482	0.0329222	0.578006	5e-08	180	0.0170801	0.0123186	0.165584	5e-08	180	0.00446479	0.0164929	0.786614	5e-05	486	0.01712	0.0155914	0.514135	0.001	1216	0.019	0.0140938	0.402943	5e-08	180	0	0.0237586	1	5e-08	180	0.0135462	0.0124692	0.277312	5e-08	180	0.013104	0.0120523	0.278392	5e-08	180	0.00983329	0.0102622	0.337959	5e-08	180	0.0170801	0.00990528	0.0846453	5e-08	180	0.0158319	0.010282	0.123617	5e-08	180	0.01	0.0153064	0.587107	-0.02	0.04	5e-08	180	0.0173099	0.0124496	0.164407
30750	250.2	HbA1c (HbA1c)	Type 2 diabetes	Metabolic	344182	71221	5e-08	185	0.254891	0.00115834	0	5e-05	486	211.186	0.351624	0.0273149	6.3884e-38	5e-08	180	0.138279	0.0596032	0.0214759	5e-08	180	0.0900579	0.0184851	2.42239e-06	5e-08	180	0.35838	0.0219167	4.21332e-60	5e-08	180	0.201776	0.021189	1.68784e-21	5e-05	486	0.367312	0.0424299	0.0148808	0.001	1216	0.232082	0.0308016	0.00304339	5e-08	180	0.56	0.0296764	2.00462e-79	5e-08	180	0.367992	0.0364924	6.4974e-24	5e-08	180	0.389572	0.0183616	1.88844e-46	5e-08	180	0.422399	0.0135642	6.7876e-213	5e-08	180	0.35838	0.00719685	0	5e-08	180	0.499884	0.0124544	0	5e-08	180	0.55	0.0178575	3.04369e-58	0.52	0.59	5e-08	180	0.363202	0.0221557	2.14154e-60
30750	280.1	HbA1c (HbA1c)	Iron deficiency anemia	Metabolic	344182	71221	5e-08	185	0.0294872	0.0010119	1.10396e-186	5e-05	486	222.108	0.0392045	0.00901732	1.3758e-05	5e-08	180	0.0305883	0.025091	0.224422	5e-08	180	0.000976682	0.0345926	0.977507	5e-08	180	0.0419087	0.00885281	2.20194e-06	5e-08	180	0.0285011	0.0120763	0.0182707	5e-05	486	0.0453913	0.0113455	0.0696987	0.001	1216	0.0405119	0.00946899	0.028082	5e-08	180	0	0.0297732	1	5e-08	180	0.0392736	0.0104449	0.000169866	5e-08	180	0.0395765	0.00864567	8.83189e-06	5e-08	180	0.0411934	0.00785292	1.55763e-07	5e-08	180	0.0419087	0.00726498	7.99345e-09	5e-08	180	0.0410017	0.0077449	1.19658e-07	5e-08	180	0.06	0.0127553	0.00142449	0.03	0.08	5e-08	180	0.0424726	0.00894716	2.0641e-06
30750	345.1	HbA1c (HbA1c)	Epilepsy	Metabolic	344182	71221	5e-08	185	0.00531207	0.00105628	4.93006e-07	5e-05	486	221.918	-0.00144064	0.00829033	0.86204	5e-08	180	-0.0060366	0.0222489	0.786458	5e-08	180	-0.00750732	0.0203809	0.713047	5e-08	180	-0.00365079	0.00784519	0.641678	5e-08	180	-0.007385	0.0116254	0.525267	5e-05	486	-0.000815825	0.00904209	1	0.001	1216	-0.000205836	0.00781404	1	5e-08	180	2.00936e-17	0.0127634	1	5e-08	180	-0.00361789	0.00784406	0.644636	5e-08	180	-0.00365079	0.00784519	0.642244	5e-08	180	-0.0061327	0.0075618	0.417359	5e-08	180	-0.00365079	0.00744219	0.623742	5e-08	180	-0.00414271	0.00757185	0.584296	5e-08	180	0	0.0127553	1	-0.02	0.03	5e-08	180	-0.00369991	0.00792862	0.640749
30750	366	HbA1c (HbA1c)	Cataract	Metabolic	344182	71221	5e-08	185	0.0146451	0.00100077	1.70855e-48	5e-05	486	223.528	0.0157858	0.00993486	0.11208	5e-08	180	-0.00549402	0.0271423	0.839823	5e-08	180	-0.00264217	0.0182479	0.885037	5e-08	180	0.020046	0.00959745	0.0367361	5e-08	180	0.00953304	0.0114669	0.405775	5e-05	486	0.0194258	0.00944424	0.178301	0.001	1216	0.0187153	0.00846502	0.144953	5e-08	180	0.01	0.0129401	0.439644	5e-08	180	0.0152007	0.00783482	0.0523611	5e-08	180	0.0168855	0.00814319	0.0395838	5e-08	180	0.0144415	0.00735856	0.0496984	5e-08	180	0.020046	0.00718376	0.00526322	5e-08	180	0.0171424	0.00743234	0.0210851	5e-08	180	0.01	0.0076532	0.166688	0	0.03	5e-08	180	0.0203157	0.00969956	0.0362153
30750	411.1	HbA1c (HbA1c)	Unstable angina pectoris	Metabolic	344182	71221	5e-08	185	0.0440594	0.00107704	0	5e-05	486	222.911	0.051312	0.0107555	1.8353e-06	5e-08	180	-0.00554522	0.0291471	0.849331	5e-08	180	0.0412074	0.0217844	0.0601592	5e-08	180	0.0532296	0.0104105	3.16944e-07	5e-08	180	0.04111	0.0122598	0.000798716	5e-05	486	0.0448485	0.0108927	0.0504288	0.001	1216	0.0413483	0.0098709	0.0318063	5e-08	180	0.05	0.0132859	0.00016763	5e-08	180	0.0499866	0.00911722	4.1897e-08	5e-08	180	0.0520312	0.00912966	5.01776e-08	5e-08	180	0.0499701	0.00775512	1.16755e-10	5e-08	180	0.0532296	0.00745719	9.46775e-13	5e-08	180	0.0507038	0.00767914	4.03485e-11	5e-08	180	0.06	0.0076532	3.47752e-06	0.04	0.07	5e-08	180	0.0539458	0.0105215	2.94068e-07
30750	411.2	HbA1c (HbA1c)	Myocardial infarction	Metabolic	344182	71221	5e-08	184	0.0606733	0.0010754	0	5e-05	486	220.724	0.0651891	0.0128732	4.1064e-07	5e-08	180	-0.000637361	0.0350455	0.98551	5e-08	180	0.0578518	0.019033	0.00272452	5e-08	180	0.0675983	0.0125064	6.47761e-08	5e-08	180	0.0522974	0.0116663	7.36846e-06	5e-05	486	0.059657	0.0117097	0.0154941	0.001	1216	0.0539135	0.0106613	0.00938233	5e-08	180	0.05	0.0140888	0.000386828	5e-08	180	0.0586406	0.0101466	7.50057e-09	5e-08	180	0.0578718	0.00970746	1.39264e-08	5e-08	180	0.0629655	0.00816551	1.24684e-14	5e-08	180	0.0675983	0.00741383	7.66137e-20	5e-08	180	0.0600412	0.00783528	1.81745e-14	5e-08	180	0.06	0.0076532	5.02592e-06	0.04	0.07	5e-08	180	0.0685078	0.0126398	5.9597e-08
30750	411.3	HbA1c (HbA1c)	Angina pectoris	Metabolic	344182	71221	5e-08	185	0.000309436	0.00101707	0.760942	5e-05	486	223.632	0.0666802	0.0136763	1.0847e-06	5e-08	180	0.0232267	0.0371728	0.532882	5e-08	180	0.0705163	0.0193362	0.000347893	5e-08	180	0.0717225	0.0131784	5.25649e-08	5e-08	180	0.0664739	0.0121461	4.42798e-08	5e-05	486	0.0699519	0.0128823	0.026112	0.001	1216	0.0694102	0.0106554	0.00650105	5e-08	180	0.08	0.0173389	3.95197e-06	5e-08	180	0.0717205	0.0106545	1.67924e-11	5e-08	180	0.0698949	0.0101664	1.14469e-10	5e-08	180	0.0819729	0.00797637	8.94928e-25	5e-08	180	0.0717225	0.00734178	1.52828e-22	5e-08	180	0.0740924	0.00805305	3.56129e-20	5e-08	180	0.09	0.0076532	2.10306e-14	0.07	0.1	5e-08	180	0.0726875	0.013319	4.83085e-08
30750	443.9	HbA1c (HbA1c)	Peripheral arterial disease	Metabolic	344182	71221	5e-08	185	0.0361956	0.00101916	2.85884e-276	5e-05	486	219.585	0.0476865	0.00973996	9.7825e-07	5e-08	180	0.0225437	0.0271514	0.407485	5e-08	180	0.0285856	0.0207421	0.16988	5e-08	180	0.0430545	0.00959103	7.15461e-06	5e-08	180	0.0318266	0.0122938	0.00962989	5e-05	486	0.0461475	0.0101339	0.0175314	0.001	1216	0.0402134	0.00908585	0.0109341	5e-08	180	0.02	0.0488588	0.682288	5e-08	180	0.0402874	0.00935667	1.66423e-05	5e-08	180	0.0397391	0.00901036	1.78742e-05	5e-08	180	0.0345686	0.00770513	7.24242e-06	5e-08	180	0.0430545	0.00724889	2.85966e-09	5e-08	180	0.0409739	0.00738253	2.85482e-08	5e-08	180	0.05	0.0153064	0.0332583	0.01	0.07	5e-08	180	0.0436337	0.00969323	6.74863e-06
30750	495	HbA1c (HbA1c)	Asthma	Metabolic	344182	71221	5e-08	185	0.0183169	0.00105958	5.89658e-67	5e-05	486	222.934	0.00163279	0.0124585	0.89573	5e-08	180	-0.0122601	0.0303237	0.686472	5e-08	180	0.00989369	0.0205387	0.630601	5e-08	180	0.0191578	0.0107288	0.0741584	5e-08	180	0.0160687	0.0123933	0.19478	5e-05	486	0.0120284	0.0122466	0.692973	0.001	1216	0.0160385	0.0108509	0.520629	5e-08	180	0.01	0.0251459	0.690866	5e-08	180	0.0170744	0.00978504	0.0809936	5e-08	180	0.0146746	0.0102603	0.154412	5e-08	180	0.0127562	0.0080504	0.11307	5e-08	180	0.0191578	0.00751476	0.0107922	5e-08	180	0.0179165	0.0077247	0.0203746	5e-08	180	0.01	0.0076532	0.217612	0	0.03	5e-08	180	0.0194156	0.010843	0.0733559
30750	496.21	HbA1c (HbA1c)	Chronic obstructive pulmonary disease	Metabolic	344182	71221	5e-08	185	0.0157514	0.00103531	2.8467e-52	5e-05	486	224.334	0.0120128	0.00941376	0.20192	5e-08	180	-0.0275714	0.0233778	0.239821	5e-08	180	-0.00391327	0.0204154	0.848208	5e-08	180	0.0215681	0.00835906	0.00987409	5e-08	180	0.00784238	0.0110186	0.476624	5e-05	486	0.0154019	0.00941742	0.319537	0.001	1216	0.0215797	0.00802659	0.109904	5e-08	180	0.03	0.0220292	0.173253	5e-08	180	0.0194469	0.00804837	0.0156809	5e-08	180	0.0236338	0.00800391	0.0035743	5e-08	180	0.0173663	0.00746039	0.0199229	5e-08	180	0.0215681	0.007361	0.00338906	5e-08	180	0.0238542	0.00745026	0.00136572	5e-08	180	0	0.0076532	1	-0.01	0.02	5e-08	180	0.0218583	0.00844802	0.00967067
30750	574.1	HbA1c (HbA1c)	Cholelithiasis	Metabolic	344182	71221	5e-08	185	0.0215778	0.00101058	3.75404e-101	5e-05	486	222.396	0.0164587	0.0118201	0.16379	5e-08	180	0.0295551	0.0324806	0.364088	5e-08	180	0.00375166	0.0215687	0.862109	5e-08	180	0.0200423	0.0114557	0.0801962	5e-08	180	0.0127972	0.0117244	0.27505	5e-05	486	0.00996721	0.00977083	0.687721	0.001	1216	0.0113439	0.009007	0.471137	5e-08	180	0.01	0.0156987	0.524129	5e-08	180	0.010028	0.00912604	0.271842	5e-08	180	0.0107254	0.00847467	0.207373	5e-08	180	0.00832253	0.00764222	0.276145	5e-08	180	0.0200423	0.00721555	0.00547521	5e-08	180	0.0112249	0.00752719	0.135897	5e-08	180	0.01	0.0102043	0.181685	-0.01	0.03	5e-08	180	0.020312	0.0115776	0.079358
30750	714.1	HbA1c (HbA1c)	Rheumatoid arthritis	Metabolic	344182	71221	5e-08	185	-0.00132555	0.00117246	0.258237	5e-05	486	222.599	-0.0130866	0.0096012	0.17288	5e-08	180	-0.015649	0.0263787	0.553771	5e-08	180	-0.00897605	0.026663	0.736776	5e-08	180	-0.00817233	0.00930345	0.379717	5e-08	180	-0.00537651	0.0125427	0.668173	5e-05	486	-0.00519428	0.0106191	0.956116	0.001	1216	-0.00344445	0.00986261	0.991747	5e-08	180	0.07	0.0424946	0.0995032	5e-08	180	-0.00677234	0.00978031	0.488657	5e-08	180	-0.00817233	0.00930345	0.380894	5e-08	180	-0.010546	0.00823289	0.200206	5e-08	180	-0.00817233	0.00779972	0.294744	5e-08	180	-0.00845864	0.00788555	0.283417	5e-08	180	-0.01	0.0153064	0.502116	-0.03	0.03	5e-08	180	-0.00828228	0.0094024	0.378389
30780	174.1	LDL-cholesterol (LDL-C)	Breast cancer	Metabolic	343621	72866	5e-08	139	0.00489787	0.00172403	0.00449796	5e-05	355	176.367	0.0235152	0.0140084	0.09322	5e-08	134	0.0180107	0.0349031	0.606704	5e-08	134	0.0152212	0.026225	0.562622	5e-08	134	0.0247933	0.0133573	0.0634297	5e-08	134	0.0193533	0.0159962	0.226328	5e-05	355	0.0174278	0.0148368	0.540254	0.001	912	0.0173879	0.0140255	0.473704	5e-08	134	0.01	0.0242155	0.679637	5e-08	134	0.0196544	0.0121472	0.105659	5e-08	134	0.0221201	0.0125669	0.0806924	5e-08	134	0.0146001	0.0107651	0.17502	5e-08	134	0.0247933	0.010387	0.0169885	5e-08	134	0.0226575	0.0105334	0.0314755	5e-08	134	0.02	0.0127553	0.219073	-0.01	0.04	5e-08	134	0.0250651	0.0134532	0.0624445
30780	185	LDL-cholesterol (LDL-C)	Prostate cancer	Metabolic	343621	72866	5e-08	139	0.0312961	0.00211869	2.23748e-49	5e-05	356	174.995	-0.0109684	0.0151798	0.46995	5e-08	134	-0.0598166	0.0380924	0.118739	5e-08	134	-0.0407069	0.035843	0.258125	5e-08	134	-0.00148899	0.0147264	0.919463	5e-08	134	-0.00683717	0.0187622	0.715551	5e-05	356	0.00161417	0.0172482	1	0.001	912	0.000579958	0.0157032	1	5e-08	134	0	0.0333204	1	5e-08	134	-0.00288379	0.0149994	0.847539	5e-08	134	0.000836113	0.0137713	0.951679	5e-08	134	-0.00319472	0.0121376	0.79239	5e-08	134	-0.00148899	0.0114735	0.896744	5e-08	134	-0.00185552	0.0120521	0.877642	5e-08	134	-0.02	0.0153064	0.239719	-0.05	0.01	5e-08	134	-0.00150531	0.0148322	0.919162
30780	218.1	LDL-cholesterol (LDL-C)	Uterine fibroid	Metabolic	343621	72866	5e-08	139	-0.00250825	0.00172695	0.146386	5e-05	355	175.029	0.0181911	0.0130038	0.16184	5e-08	134	0.0814272	0.0333434	0.0159263	5e-08	134	0.0205395	0.0238263	0.390211	5e-08	134	0.0070889	0.0130369	0.58661	5e-08	134	0.0113022	0.0163008	0.488089	5e-05	355	0.00581041	0.0148139	0.981427	0.001	912	0.00861656	0.0132405	0.82103	5e-08	134	-0.02	0.0301796	0.507523	5e-08	134	0.0031763	0.0117904	0.787625	5e-08	134	-0.000321195	0.0123698	0.979324	5e-08	134	0.00147621	0.0108321	0.891598	5e-08	134	0.0070889	0.0103671	0.494111	5e-08	134	0.00142124	0.0107187	0.894514	5e-08	134	0.01	0.0153064	0.617962	-0.02	0.04	5e-08	134	0.00716661	0.0131306	0.585207
30780	250.2	LDL-cholesterol (LDL-C)	Type 2 diabetes	Metabolic	343621	72866	5e-08	139	0.0218858	0.000921297	9.64407e-125	5e-05	355	173.085	-0.00076006	0.0141105	0.95704	5e-08	134	-0.0287514	0.0423311	0.498199	5e-08	134	-0.0290018	0.0275791	0.294896	5e-08	134	-0.015364	0.0162044	0.343059	5e-08	134	-0.0285561	0.0139104	0.0400856	5e-05	355	-0.00863438	0.016527	0.909408	0.001	913	-0.0185624	0.0144312	0.432515	5e-08	134	-0.01	0.0316903	0.752341	5e-08	134	-0.00951097	0.0148116	0.520788	5e-08	134	-0.00790339	0.0119559	0.50981	5e-08	134	-0.0171522	0.00903558	0.0576569	5e-08	134	-0.015364	0.00753243	0.0413791	5e-08	134	-0.00869358	0.00818887	0.288402	5e-08	134	-0.02	0.0127553	0.207076	-0.05	0	5e-08	134	-0.0155324	0.0163208	0.341251
30780	280.1	LDL-cholesterol (LDL-C)	Iron deficiency anemia	Metabolic	343621	72866	5e-08	139	0.0171815	0.00093101	4.78523e-76	5e-05	355	172.588	0.0168282	0.00826412	0.041721	5e-08	134	-0.0048583	0.0209911	0.817327	5e-08	134	-0.0158488	0.0206963	0.445165	5e-08	134	0.0164339	0.00806847	0.0416693	5e-08	134	0.000598873	0.011884	0.959809	5e-05	355	0.00919956	0.0112742	0.753992	0.001	912	0.0061235	0.00951499	0.825596	5e-08	134	0.01	0.0132248	0.449556	5e-08	134	0.0147398	0.0088219	0.094757	5e-08	134	0.0164339	0.00806847	0.0436537	5e-08	134	0.0134467	0.00774743	0.082629	5e-08	134	0.0164339	0.00760373	0.0306723	5e-08	134	0.0147211	0.00782157	0.0598201	5e-08	134	0.02	0.0102043	0.123737	0	0.04	5e-08	134	0.0166141	0.00812646	0.0409098
30780	345.1	LDL-cholesterol (LDL-C)	Epilepsy	Metabolic	343621	72866	5e-08	139	0.00773165	0.000973556	1.99498e-15	5e-05	356	174.1	0.00216745	0.00866568	0.8025	5e-08	134	0.0147921	0.0233128	0.52685	5e-08	134	0.00122263	0.0201589	0.951729	5e-08	134	0.00013496	0.00893585	0.98795	5e-08	134	0.000418051	0.0121726	0.972603	5e-05	356	0.00197673	0.00905931	0.999982	0.001	912	0.00117412	0.00794159	1	5e-08	134	0	0.0151864	1	5e-08	134	0.000175844	0.00802414	0.982516	5e-08	134	0.00192199	0.00870516	0.825599	5e-08	134	0.00194164	0.00785629	0.804796	5e-08	134	0.00013496	0.0077892	0.986176	5e-08	134	0.000678915	0.00789211	0.931447	5e-08	134	0	0.0076532	1	-0.02	0.01	5e-08	134	0.000136439	0.00900004	0.987905
30780	366	LDL-cholesterol (LDL-C)	Cataract	Metabolic	343621	72866	5e-08	139	-0.00304944	0.000907767	0.000781481	5e-05	356	171.72	0.0010201	0.00943278	0.91388	5e-08	134	0.0212937	0.0249896	0.3957	5e-08	134	0.00405201	0.0232731	0.862046	5e-08	134	0.00485787	0.00958013	0.6121	5e-08	134	0.00796494	0.0122471	0.515464	5e-05	356	0.00196831	0.011394	0.999959	0.001	912	-5.14268e-07	0.0102028	1	5e-08	134	0.02	0.0130665	0.125859	5e-08	134	0.00751876	0.00947085	0.427263	5e-08	134	0.00883847	0.00862147	0.307158	5e-08	134	0.0074941	0.00777473	0.335094	5e-08	134	0.00485787	0.00751872	0.518213	5e-08	134	0.00919464	0.00761735	0.227407	5e-08	134	0	0.0102043	1	-0.02	0.02	5e-08	134	0.00491112	0.00964894	0.610766
30780	411.1	LDL-cholesterol (LDL-C)	Unstable angina pectoris	Metabolic	343621	72866	5e-08	139	0.051051	0.000991578	0	5e-05	355	167.451	0.0573192	0.0132909	1.6129e-05	5e-08	134	0.0701802	0.0342459	0.0424137	5e-08	134	0.0529206	0.0280563	0.0614444	5e-08	134	0.0468934	0.0131304	0.000355141	5e-08	134	0.0428625	0.0133061	0.00127632	5e-05	355	0.0387045	0.0137017	0.165274	0.001	912	0.0249549	0.0121913	0.232948	5e-08	134	0.06	0.0176555	0.000677883	5e-08	134	0.0522079	0.012038	1.44498e-05	5e-08	134	0.0534709	0.0102043	6.30316e-07	5e-08	134	0.0416698	0.00860244	1.27279e-06	5e-08	134	0.0468934	0.0078049	1.87591e-09	5e-08	134	0.0536727	0.00803763	2.42756e-11	5e-08	134	0.06	0.0153064	0.00151165	0.03	0.09	5e-08	134	0.0474075	0.0132249	0.000337449
30780	411.2	LDL-cholesterol (LDL-C)	Myocardial infarction	Metabolic	343621	72866	5e-08	139	0.0912597	0.000991946	0	5e-05	355	166.794	0.0881514	0.0187495	2.5823e-06	5e-08	134	0.121722	0.0473824	0.0113129	5e-08	134	0.0812149	0.0231143	0.000604593	5e-08	134	0.0787092	0.0181962	1.52132e-05	5e-08	134	0.0787296	0.013852	1.31875e-08	5e-05	355	0.0720966	0.0152977	0.0134979	0.001	912	0.0507981	0.0134027	0.0279245	5e-08	134	0.09	0.0268579	0.000805274	5e-08	134	0.0910463	0.0127256	8.39158e-13	5e-08	134	0.0933575	0.0118282	1.19368e-12	5e-08	134	0.0845337	0.00915006	2.49756e-20	5e-08	134	0.0787092	0.00775951	3.53904e-24	5e-08	134	0.0940655	0.00813522	6.36432e-31	5e-08	134	0.1	0.0076532	6.11181e-11	0.08	0.11	5e-08	134	0.0795721	0.0183272	1.41361e-05
30780	411.3	LDL-cholesterol (LDL-C)	Angina pectoris	Metabolic	343621	72866	5e-08	139	0.0960152	0.000976956	0	5e-05	356	164.293	0.0940709	0.0190948	8.3711e-07	5e-08	134	0.146507	0.0463364	0.00194533	5e-08	134	0.0914723	0.0391168	0.0208554	5e-08	134	0.083344	0.0178755	3.12436e-06	5e-08	134	0.0829544	0.014125	4.28315e-09	5e-05	356	0.0668255	0.015782	0.0577424	0.001	912	0.0397267	0.0149934	0.142107	5e-08	134	0.11	0.0273912	5.92213e-05	5e-08	134	0.0954405	0.0150972	2.58671e-10	5e-08	134	0.0989929	0.0117215	6.20809e-14	5e-08	134	0.0844726	0.00958876	1.25665e-18	5e-08	134	0.083344	0.00768411	2.07722e-27	5e-08	134	0.101791	0.00816807	1.2014e-35	5e-08	134	0.13	0.0153064	2.73811e-05	0.1	0.16	5e-08	134	0.0842576	0.0180043	2.87051e-06
30780	443.9	LDL-cholesterol (LDL-C)	Peripheral arterial disease	Metabolic	343621	72866	5e-08	139	0.0371186	0.000937361	0	5e-05	356	165.446	0.0360307	0.0114024	0.0015781	5e-08	134	0.0494735	0.0308628	0.111322	5e-08	134	0.0364862	0.0268283	0.176134	5e-08	134	0.0297219	0.0118305	0.0119946	5e-08	134	0.0237649	0.0135584	0.0796402	5e-05	356	0.01768	0.0138239	0.462109	0.001	912	0.00951848	0.0123093	0.694145	5e-08	134	0.02	0.0200705	0.319012	5e-08	134	0.0311709	0.012002	0.00940029	5e-08	134	0.0268428	0.0101839	0.00941523	5e-08	134	0.0259136	0.00830625	0.00180995	5e-08	134	0.0297219	0.00758689	8.94594e-05	5e-08	134	0.0302743	0.00827777	0.000254882	5e-08	134	0.04	0.0127553	0.0271941	0.01	0.06	5e-08	134	0.0300477	0.0119156	0.0116784
30780	495	LDL-cholesterol (LDL-C)	Asthma	Metabolic	343621	72866	5e-08	139	-0.00617119	0.000992869	5.11572e-10	5e-05	356	175.93	0.00421589	0.0108605	0.69788	5e-08	134	0.0416478	0.0262988	0.115669	5e-08	134	-0.014095	0.0242924	0.562747	5e-08	134	0.00866112	0.0101328	0.392684	5e-08	134	0.000429984	0.0128362	0.973278	5e-05	356	-0.00822229	0.0117948	0.822597	0.001	912	-0.0043235	0.0103806	0.992003	5e-08	134	-0.01	0.0147339	0.497322	5e-08	134	-0.00175541	0.00989569	0.859201	5e-08	134	-0.00148287	0.0092791	0.873278	5e-08	134	-0.00423474	0.00826018	0.608183	5e-08	134	0.00866112	0.00786516	0.270809	5e-08	134	-0.00120845	0.00811817	0.881666	5e-08	134	0	0.0127553	1	-0.03	0.02	5e-08	134	0.00875607	0.0102056	0.390911
30780	496.21	LDL-cholesterol (LDL-C)	Chronic obstructive pulmonary disease	Metabolic	343621	72866	5e-08	139	0.000358163	0.00093493	0.701653	5e-05	355	174.572	-0.00620961	0.00948455	0.51266	5e-08	134	0.0157662	0.0249776	0.528993	5e-08	134	-0.0277064	0.021596	0.201744	5e-08	134	-0.00869628	0.00959784	0.364901	5e-08	134	-0.0140466	0.0121156	0.246302	5e-05	355	-0.0180605	0.0105507	0.316091	0.001	912	-0.016029	0.00984495	0.332423	5e-08	134	-0.03	0.0104785	0.0041963	5e-08	134	-0.0132789	0.00925467	0.151335	5e-08	134	-0.0151805	0.00887201	0.089456	5e-08	134	-0.0135651	0.00797114	0.0887969	5e-08	134	-0.00869628	0.00770423	0.258996	5e-08	134	-0.0167998	0.00818518	0.0401243	5e-08	134	0	0.0127553	1	-0.03	0.02	5e-08	134	-0.00879161	0.00966679	0.363104
30780	574.1	LDL-cholesterol (LDL-C)	Cholelithiasis	Metabolic	343621	72866	5e-08	139	-0.0383988	0.000933208	0	5e-05	356	163.746	-0.0339333	0.0193653	0.079728	5e-08	134	0.0130407	0.0543132	0.810624	5e-08	134	-0.00869717	0.0181376	0.632363	5e-08	134	-0.0340644	0.0208882	0.102932	5e-08	134	-0.0183106	0.0125961	0.146038	5e-05	356	-0.0202987	0.0115076	0.306253	0.001	912	-0.0183539	0.0101887	0.288432	5e-08	134	-0.03	0.0157623	0.0570041	5e-08	134	-0.0254075	0.0103142	0.013764	5e-08	134	-0.0228431	0.0102328	0.0274019	5e-08	134	-0.0229284	0.00845162	0.00666979	5e-08	134	-0.0340644	0.00757256	6.84648e-06	5e-08	134	-0.0250869	0.00826766	0.00241065	5e-08	134	-0.03	0.0076532	0.0190783	-0.04	-0.01	5e-08	134	-0.0344399	0.0210395	0.101648
30780	714.1	LDL-cholesterol (LDL-C)	Rheumatoid arthritis	Metabolic	343621	72866	5e-08	139	-0.00659644	0.00106775	6.4956e-10	5e-05	356	175.073	0.0107111	0.00986975	0.27781	5e-08	134	0.00558451	0.0245358	0.820304	5e-08	134	0.00505963	0.0190843	0.791328	5e-08	134	0.00816298	0.00938859	0.384597	5e-08	134	0.004325	0.0122075	0.723122	5e-05	356	0.00110651	0.0110341	1	0.001	912	7.53159e-05	0.00980251	1	5e-08	134	2.00936e-17	0.0140832	1	5e-08	134	0.00759978	0.00887527	0.391839	5e-08	134	0.00816298	0.00938859	0.386163	5e-08	134	0.00555153	0.0084439	0.510885	5e-08	134	0.00816298	0.0081634	0.317335	5e-08	134	0.00839928	0.00823591	0.307806	5e-08	134	0	0.0102043	1	-0.02	0.02	5e-08	134	0.00825247	0.00945604	0.382816
4079	174.1	Diastolic blood pressure (DBP)	Breast cancer	Blood pressure	340162	145515	5e-08	185	0.000701152	0.0022953	0.760006	5e-05	632	297.378	-0.0118077	0.0175805	0.50182	5e-08	179	-0.155395	0.0726929	0.0339141	5e-08	179	-0.0028445	0.0459188	0.950675	5e-08	179	-0.00834706	0.014911	0.575622	5e-08	179	-0.0108521	0.0188073	0.563927	5e-05	632	-0.000491957	0.0164417	1	0.001	1447	0.00157905	0.0136555	0.999998	5e-08	179	0	0.0266666	1	5e-08	179	0.00101164	0.0143968	0.94398	5e-08	179	-0.00714782	0.0134639	0.596174	5e-08	179	-0.000162407	0.0127308	0.989822	5e-08	179	-0.00834706	0.0122288	0.494874	5e-08	179	-0.00511681	0.0127011	0.687049	5e-08	179	0.02	0.0153064	0.22408	-0.01	0.05	5e-08	179	-0.00851986	0.0151772	0.574552
4079	185	Diastolic blood pressure (DBP)	Prostate cancer	Blood pressure	340162	145515	5e-08	185	-0.00378636	0.0027821	0.173523	5e-05	632	294.39	-0.0165016	0.0190584	0.38658	5e-08	179	-0.0888668	0.0774986	0.253058	5e-08	179	0.0173107	0.0573037	0.762938	5e-08	179	-0.0260545	0.0157389	0.09784	5e-08	179	-0.0221129	0.0204592	0.279773	5e-05	632	-0.00131371	0.0188516	1	0.001	1447	-0.0112625	0.0169813	0.82408	5e-08	179	-0.03	0.0303735	0.323299	5e-08	179	-0.0254731	0.0156076	0.10266	5e-08	179	-0.0268832	0.014903	0.07296	5e-08	179	-0.0274762	0.0137481	0.045657	5e-08	179	-0.0260545	0.013508	0.0537528	5e-08	179	-0.027916	0.0139994	0.0461424	5e-08	179	-0.02	0.0229596	0.376334	-0.06	0.03	5e-08	179	-0.0265938	0.0160199	0.0969045
4079	218.1	Diastolic blood pressure (DBP)	Uterine fibroid	Blood pressure	340162	145515	5e-08	184	0.0182613	0.00229834	1.93531e-15	5e-05	632	295.77	0.0176835	0.0176068	0.31521	5e-08	179	-0.0825509	0.0683177	0.228529	5e-08	179	0.00453504	0.0450578	0.919942	5e-08	179	0.0283532	0.0139547	0.042174	5e-08	179	0.0176389	0.018732	0.346373	5e-05	632	0.0229467	0.0165648	0.464212	0.001	1447	0.0261518	0.0146102	0.260835	5e-08	179	0	0.030943	1	5e-08	179	0.0231987	0.013498	0.085672	5e-08	179	0.0251219	0.0136917	0.0682091	5e-08	179	0.023532	0.0125535	0.0608556	5e-08	179	0.0283532	0.0122054	0.0201785	5e-08	179	0.0270642	0.0126403	0.0322657	5e-08	179	0.03	0.0178575	0.194866	-0.01	0.06	5e-08	179	0.0289402	0.0142039	0.0416021
4079	250.2	Diastolic blood pressure (DBP)	Type 2 diabetes	Blood pressure	340162	145515	5e-08	185	0.0439662	0.00122894	2.64727e-280	5e-05	632	300.49	0.0576803	0.0167046	0.00055449	5e-08	179	-0.0504168	0.0712001	0.479815	5e-08	179	0.0282692	0.0344577	0.413085	5e-08	179	0.0580687	0.0145303	6.43148e-05	5e-08	179	0.0479828	0.0148077	0.00119366	5e-05	632	0.0503743	0.0146833	0.0315624	0.001	1447	0.0497034	0.0121082	0.00742773	5e-08	179	0.02	0.0511182	0.695612	5e-08	179	0.0570276	0.0144106	7.57921e-05	5e-08	179	0.0642628	0.0132851	2.92229e-06	5e-08	179	0.0466806	0.00992826	2.5789e-06	5e-08	179	0.0580687	0.00886803	5.82782e-11	5e-08	179	0.0639792	0.00930413	6.13723e-12	5e-08	179	0.04	0.0153064	0.0280796	0.01	0.07	5e-08	179	0.0592708	0.0147901	6.1378e-05
4079	280.1	Diastolic blood pressure (DBP)	Iron deficiency anemia	Blood pressure	340162	145515	5e-08	185	0.0190386	0.00122991	4.76327e-54	5e-05	632	300.226	0.0223032	0.0116705	0.055994	5e-08	179	-0.0886403	0.050811	0.0828057	5e-08	179	-0.00495307	0.0354235	0.888957	5e-08	179	0.0207869	0.0104389	0.0464487	5e-08	179	0.0173885	0.0131348	0.185553	5e-05	632	0.0196932	0.0116048	0.302431	0.001	1447	0.0127902	0.00947656	0.447994	5e-08	179	0.05	0.0521464	0.337639	5e-08	179	0.0226221	0.0105293	0.0316741	5e-08	179	0.0233949	0.0102683	0.0239004	5e-08	179	0.0219444	0.00923161	0.0174496	5e-08	179	0.0207869	0.00895197	0.0202303	5e-08	179	0.0208853	0.0091385	0.0222885	5e-08	179	0.04	0.0178575	0.0040054	0.02	0.09	5e-08	179	0.0212172	0.0106253	0.0458404
4079	345.1	Diastolic blood pressure (DBP)	Epilepsy	Blood pressure	340162	145515	5e-08	185	0.0311594	0.00129295	2.53566e-128	5e-05	632	299.416	0.0231451	0.010566	0.028486	5e-08	179	0.0631433	0.0451149	0.16338	5e-08	179	-0.00843535	0.0362044	0.816035	5e-08	179	0.0207698	0.00917033	0.0235194	5e-08	179	0.0129256	0.01344	0.336185	5e-05	632	0.0162715	0.00981273	0.293666	0.001	1447	0.00852328	0.0084771	0.5824	5e-08	179	0.02	0.0101229	0.0481858	5e-08	179	0.0172811	0.0101171	0.0876145	5e-08	179	0.0207698	0.00844963	0.0149257	5e-08	179	0.0207698	0.00917033	0.0235194	5e-08	179	0.0207698	0.00917033	0.0235194	5e-08	179	0.0216777	0.0093028	0.0197937	5e-08	179	-0.01	0.0178575	0.626178	-0.03	0.04	5e-08	179	0.0211998	0.00860055	0.0137039
4079	366	Diastolic blood pressure (DBP)	Cataract	Blood pressure	340162	145515	5e-08	185	0.00537202	0.00121445	9.71498e-06	5e-05	632	283.504	-0.00446335	0.0139618	0.74921	5e-08	179	0.018994	0.062119	0.76014	5e-08	179	-0.0203841	0.038888	0.60081	5e-08	179	-0.0044579	0.0125965	0.723413	5e-08	179	-0.00818897	0.01362	0.547675	5e-05	632	0.00184692	0.012247	1	0.001	1447	0.0119624	0.0107286	0.554809	5e-08	179	-0.01	0.0324377	0.757867	5e-08	179	0.00347237	0.0109498	0.751155	5e-08	179	0.00302117	0.0100747	0.764624	5e-08	179	0.00614457	0.00914429	0.501611	5e-08	179	-0.0044579	0.0088519	0.614536	5e-08	179	0.00213864	0.00910965	0.81439	5e-08	179	0.01	0.0153064	0.627444	-0.02	0.04	5e-08	179	-0.00455018	0.0128213	0.722669
4079	411.1	Diastolic blood pressure (DBP)	Unstable angina pectoris	Blood pressure	340162	145515	5e-08	185	0.0424968	0.00130688	5.9922e-232	5e-05	632	279.829	0.0678995	0.0138534	9.5211e-07	5e-08	179	0.105596	0.0608162	0.0842489	5e-08	179	0.0151638	0.0468281	0.746455	5e-08	179	0.0616984	0.012346	5.80991e-07	5e-08	179	0.0550164	0.0147225	0.000186316	5e-05	632	0.0414816	0.0133106	0.129618	0.001	1447	0.0365074	0.0112509	0.0962574	5e-08	179	0.06	0.0311743	0.054272	5e-08	179	0.0600702	0.012767	2.53744e-06	5e-08	179	0.0625987	0.0110495	5.97254e-08	5e-08	179	0.0551417	0.00993335	2.83762e-08	5e-08	179	0.0616984	0.00918882	1.88697e-11	5e-08	179	0.0658142	0.00964086	8.69564e-12	5e-08	179	0.05	0.0204085	0.000420823	0.03	0.11	5e-08	179	0.0629756	0.0125671	5.41063e-07
4079	411.2	Diastolic blood pressure (DBP)	Myocardial infarction	Blood pressure	340162	145515	5e-08	184	0.0834613	0.00130035	0	5e-05	632	271.613	0.1206	0.018325	4.6674e-11	5e-08	179	0.213002	0.0751455	0.00512309	5e-08	179	0.0767054	0.0387719	0.0494291	5e-08	179	0.109057	0.0153172	1.07991e-12	5e-08	179	0.0922569	0.0143105	1.14235e-10	5e-05	632	0.0715227	0.0148057	0.00689055	0.001	1447	0.053749	0.012316	0.00705737	5e-08	179	0.1	0.0350927	0.00437752	5e-08	179	0.106781	0.015372	3.74616e-12	5e-08	179	0.108376	0.013482	1.46923e-13	5e-08	179	0.0991215	0.0104018	1.58355e-21	5e-08	179	0.109057	0.00913539	7.50912e-33	5e-08	179	0.110389	0.0106241	2.73903e-25	5e-08	179	0.1	0.0153064	8.13372e-08	0.07	0.13	5e-08	179	0.111315	0.0155925	9.39991e-13
4079	411.3	Diastolic blood pressure (DBP)	Angina pectoris	Blood pressure	340162	145515	5e-08	185	0.0787316	0.00129374	0	5e-05	632	265.385	0.116693	0.0187614	4.9764e-10	5e-08	179	0.159399	0.0789825	0.0450846	5e-08	179	0.152553	0.0430218	0.000499999	5e-08	179	0.10302	0.0160333	1.31532e-10	5e-08	179	0.114319	0.0160215	9.65454e-13	5e-05	632	0.0770946	0.0152424	0.0130476	0.001	1447	0.0615453	0.0126301	0.00653386	5e-08	179	0.14	0.0483127	0.00375803	5e-08	179	0.109622	0.0160509	8.51438e-12	5e-08	179	0.101175	0.0137332	7.21817e-12	5e-08	179	0.117691	0.010723	5.00672e-28	5e-08	179	0.10302	0.00904661	4.81342e-30	5e-08	179	0.110611	0.00992763	7.85617e-29	5e-08	179	0.19	0.0127553	8.08164e-14	0.16	0.21	5e-08	179	0.105153	0.0163211	1.1731e-10
4079	443.9	Diastolic blood pressure (DBP)	Peripheral arterial disease	Blood pressure	340162	145515	5e-08	185	0.0347336	0.00122749	3.81344e-176	5e-05	632	297.565	0.038088	0.0122562	0.0018858	5e-08	179	0.0237983	0.0515637	0.644983	5e-08	179	0.0835622	0.0432862	0.0551396	5e-08	179	0.0446148	0.0104567	1.98449e-05	5e-08	179	0.058189	0.0139397	2.98843e-05	5e-05	632	0.0276012	0.0116776	0.161044	0.001	1447	0.0142663	0.00989313	0.401533	5e-08	179	2.00936e-17	0.0241562	1	5e-08	179	0.0463157	0.0113857	4.74379e-05	5e-08	179	0.0446148	0.0104567	3.21887e-05	5e-08	179	0.0486019	0.00942992	2.5498e-07	5e-08	179	0.0446148	0.00893215	5.88791e-07	5e-08	179	0.0462263	0.00913537	4.18932e-07	5e-08	179	0.11	0.0229596	2.00455e-05	0.06	0.15	5e-08	179	0.0455384	0.0106438	1.88234e-05
4079	495	Diastolic blood pressure (DBP)	Asthma	Blood pressure	340162	145515	5e-08	185	0.0202475	0.00133476	5.63927e-52	5e-05	632	285.188	0.0196507	0.0160736	0.2215	5e-08	179	-0.0368227	0.0705092	0.602157	5e-08	179	0.0166674	0.0372098	0.654749	5e-08	179	0.0358824	0.0143365	0.0123194	5e-08	179	0.0221613	0.0149351	0.137851	5e-05	632	0.0159008	0.0143293	0.599461	0.001	1447	0.0112005	0.0117806	0.618379	5e-08	179	0.01	0.0224131	0.655477	5e-08	179	0.025706	0.0132175	0.0517941	5e-08	179	0.0275106	0.0123126	0.0267485	5e-08	179	0.0244399	0.0100081	0.0146058	5e-08	179	0.0358824	0.00925976	0.000106588	5e-08	179	0.0252307	0.00971348	0.00939062	5e-08	179	0.03	0.0153064	0.146629	0	0.06	5e-08	179	0.0366252	0.0145926	0.0120784
4079	496.21	Diastolic blood pressure (DBP)	Chronic obstructive pulmonary disease	Blood pressure	340162	145515	5e-08	185	0.0165115	0.00127987	4.448e-38	5e-05	632	301.524	0.0191469	0.0130481	0.14226	5e-08	179	0.0266153	0.0573271	0.643025	5e-08	179	0.00054741	0.0361321	0.987929	5e-08	179	0.0290774	0.01162	0.0123365	5e-08	179	0.0118159	0.013635	0.386167	5e-05	632	0.0180414	0.0122363	0.393337	0.001	1447	0.027255	0.0101096	0.0823182	5e-08	179	0.03	0.0180816	0.0970871	5e-08	179	0.0234832	0.0108186	0.0299585	5e-08	179	0.0266905	0.010495	0.011851	5e-08	179	0.0277658	0.00936557	0.00303016	5e-08	179	0.0290774	0.0090703	0.00134695	5e-08	179	0.0272149	0.0093577	0.00363407	5e-08	179	0.01	0.0153064	0.870475	-0.02	0.04	5e-08	179	0.0296794	0.0118275	0.0120953
4079	574.1	Diastolic blood pressure (DBP)	Cholelithiasis	Blood pressure	340162	145515	5e-08	185	0.0125019	0.0012296	2.77052e-24	5e-05	632	288.65	0.0123537	0.014087	0.38051	5e-08	179	0.00534134	0.0623563	0.931835	5e-08	179	0.0195561	0.035292	0.580191	5e-08	179	0.0074362	0.0126393	0.556305	5e-08	179	0.00835334	0.014485	0.564149	5e-05	632	0.0212985	0.0124312	0.28473	0.001	1447	0.0184199	0.0100344	0.269044	5e-08	179	0.03	0.0200759	0.13509	5e-08	179	0.0168586	0.0118745	0.155688	5e-08	179	0.0172408	0.0113226	0.129643	5e-08	179	0.0218269	0.00963968	0.0235573	5e-08	179	0.0074362	0.00889107	0.402948	5e-08	179	0.0170558	0.00919304	0.0635548	5e-08	179	0.01	0.0204085	0.320098	-0.01	0.07	5e-08	179	0.00759014	0.0128649	0.555198
4079	714.1	Diastolic blood pressure (DBP)	Rheumatoid arthritis	Blood pressure	340162	145515	5e-08	185	0.0426894	0.00143333	6.42573e-195	5e-05	632	302.336	0.0346587	0.0122343	0.0046127	5e-08	179	0.055691	0.0532283	0.296865	5e-08	179	0.054162	0.0377439	0.153045	5e-08	179	0.0315052	0.0107956	0.00351913	5e-08	179	0.0319222	0.0147068	0.0299634	5e-05	632	0.0265387	0.0114916	0.15788	0.001	1447	0.0220303	0.0104719	0.189113	5e-08	179	0.05	0.024084	0.0378877	5e-08	179	0.0331099	0.0107814	0.0021332	5e-08	179	0.0349089	0.0105482	0.00113264	5e-08	179	0.0307029	0.00983914	0.00180552	5e-08	179	0.0315052	0.00961089	0.00104516	5e-08	179	0.0350559	0.0100109	0.00046217	5e-08	179	0.05	0.0204085	0.0487546	0.01	0.09	5e-08	179	0.0321574	0.0109885	0.00342849

### Sheet: Table S19-BBJ & TPMI after meta
Table S19	Augmented causal effect estimates in BBJ and TPMI after meta-analysis across all 16 MR methods
column description:
exposure: phecode of the exposure
outcome: phecode of the outcome
exposure_name: description of the exposure
outcome_name: description of the outcome
For each of the 2 EAS cohorts: BBJ, TPMI
For each of the following MR methods, its results are recorded in these columns:
method list: XMR, TEMR, MRAPSS, Egger, Weighted-mode, IVW, Weighted-median, CAUSE (5e-5), CAUSE (1e-3), MRMix, MR-Robust, MR-PRESSO, MR-Lasso, IVW_fe, cML-MA, ConMix, dIVW
beta_method_cohort: causal effect estimate by the corresponding method in the corresponding cohort
beta.se_method_cohort: standard error of the causal effect estimate by the corresponding method in the corresponding cohort
beta.pvalue_method_cohort: p-value of the causal effect estimate by the corresponding method in the corresponding cohort
exposure	outcome	exposure_name_TPMI	outcome_name_TPMI	beta_XMR_BBJ	beta.se_XMR_BBJ	beta.pvalue_XMR_BBJ	beta_XMR_TPMI	beta.se_XMR_TPMI	beta.pvalue_XMR_TPMI	beta_TEMR_BBJ	beta.se_TEMR_BBJ	beta.pvalue_TEMR_BBJ	beta_TEMR_TPMI	beta.se_TEMR_TPMI	beta.pvalue_TEMR_TPMI	beta_MRAPSS_BBJ	beta.se_MRAPSS_BBJ	beta.pvalue_MRAPSS_BBJ	beta_MRAPSS_TPMI	beta.se_MRAPSS_TPMI	beta.pvalue_MRAPSS_TPMI	beta_Egger_BBJ	beta.se_Egger_BBJ	beta.pvalue_Egger_BBJ	beta_Egger_TPMI	beta.se_Egger_TPMI	beta.pvalue_Egger_TPMI	beta_Weighted-mode_BBJ	beta.se_Weighted-mode_BBJ	beta.pvalue_Weighted-mode_BBJ	beta_Weighted-mode_TPMI	beta.se_Weighted-mode_TPMI	beta.pvalue_Weighted-mode_TPMI	beta_IVW_BBJ	beta.se_IVW_BBJ	beta.pvalue_IVW_BBJ	beta_IVW_TPMI	beta.se_IVW_TPMI	beta.pvalue_IVW_TPMI	beta_Weighted-median_BBJ	beta.se_Weighted-median_BBJ	beta.pvalue_Weighted-median_BBJ	beta_Weighted-median_TPMI	beta.se_Weighted-median_TPMI	beta.pvalue_Weighted-median_TPMI	beta_CAUSE (5e-5)_BBJ	beta.se_CAUSE (5e-5)_BBJ	beta.pvalue_CAUSE (5e-5)_BBJ	beta_CAUSE (5e-5)_TPMI	beta.se_CAUSE (5e-5)_TPMI	beta.pvalue_CAUSE (5e-5)_TPMI	beta_CAUSE (1e-3)_BBJ	beta.se_CAUSE (1e-3)_BBJ	beta.pvalue_CAUSE (1e-3)_BBJ	beta_CAUSE (1e-3)_TPMI	beta.se_CAUSE (1e-3)_TPMI	beta.pvalue_CAUSE (1e-3)_TPMI	beta_MRMix_BBJ	beta.se_MRMix_BBJ	beta.pvalue_MRMix_BBJ	beta_MRMix_TPMI	beta.se_MRMix_TPMI	beta.pvalue_MRMix_TPMI	beta_MR-Robust_BBJ	beta.se_MR-Robust_BBJ	beta.pvalue_MR-Robust_BBJ	beta_MR-Robust_TPMI	beta.se_MR-Robust_TPMI	beta.pvalue_MR-Robust_TPMI	beta_MR-PRESSO_BBJ	beta.se_MR-PRESSO_BBJ	beta.pvalue_MR-PRESSO_BBJ	beta_MR-PRESSO_TPMI	beta.se_MR-PRESSO_TPMI	beta.pvalue_MR-PRESSO_TPMI	beta_IVW_fe_BBJ	beta.se_IVW_fe_BBJ	beta.pvalue_IVW_fe_BBJ	beta_IVW_fe_TPMI	beta.se_IVW_fe_TPMI	beta.pvalue_IVW_fe_TPMI	beta_cML-MA_BBJ	beta.se_cML-MA_BBJ	beta.pvalue_cML-MA_BBJ	beta_cML-MA_TPMI	beta.se_cML-MA_TPMI	beta.pvalue_cML-MA_TPMI	beta_ConMix_BBJ	beta.se_ConMix_BBJ	beta.pvalue_ConMix_BBJ	beta_ConMix_TPMI	beta.se_ConMix_TPMI	beta.pvalue_ConMix_TPMI	beta_dIVW_BBJ	beta.se_dIVW_BBJ	beta.pvalue_dIVW_BBJ	beta_dIVW_TPMI	beta.se_dIVW_TPMI	beta.pvalue_dIVW_TPMI	beta_MR-Lasso_BBJ	beta.se_MR-Lasso_BBJ	beta.pvalue_MR-Lasso_BBJ	beta_MR-Lasso_TPMI	beta.se_MR-Lasso_TPMI	beta.pvalue_MR-Lasso_TPMI
21001	174.1	Body mass index (BMI)	Breast cancer	-0.0504805	0.0224039	0.0242468	-0.0182432	0.0134793	0.17592	-0.00817508	0.00566751	0.149177	0.0186437	0.00415518	7.22847e-06	-0.0344591	0.0309537	0.265603	-0.0278386	0.0213551	0.19237	0.0820424	0.121426	0.499257	0.000692106	0.00102528	0.499651	-0.0367089	0.0654165	0.574691	-0.0209746	0.0373276	0.57418	-0.0182342	0.0268505	0.497074	-0.00988163	0.0214147	0.644482	-0.0242352	0.0321944	0.451585	-0.0180609	0.0234797	0.441766	-0.0268119	0.0240941	0.265794	-0.0205715	0.0182007	0.258367	-0.0249391	0.0166924	0.135166	-0.0239237	0.0164917	0.146878	-0.00504177	0.046937	0.914459	-0.00502792	0.046896	0.914619	-0.0179337	0.0259247	0.489086	-0.0114513	0.0166843	0.492489	-0.030028	0.0271016	0.267872	-0.0125115	0.0224759	0.577757	-0.0193886	0.0231461	0.402221	-0.0089953	0.0217911	0.679755	-0.024991	0.0253793	0.324771	-0.00756625	0.0245563	0.757992	0.00973692	0.0506242	0.847478	-0.0278827	0.0439206	0.52553	-0.0187372	0.0274031	0.494126	-0.00990694	0.0218948	0.650923	-0.0260204	0.0239477	0.277236	-0.0123153	0.0228368	0.589699
21001	185	Body mass index (BMI)	Prostate cancer	-0.0704188	0.0228853	0.00209069	-0.039868	0.0155521	0.0103616	-0.117809	0.00501597	5.56212e-122	-0.0532796	0.00619213	7.67144e-18	-0.0797088	0.030619	0.0092347	-0.0482529	0.0247113	0.0508589	-0.0799294	0.112685	0.478126	-0.000674298	0.000951621	0.478586	-0.0790604	0.0736765	0.283237	-0.0451684	0.042038	0.282614	-0.086224	0.0258322	0.000844288	-0.0688163	0.0248955	0.00570621	-0.0724193	0.0340301	0.0333292	-0.0523564	0.0254893	0.0399707	-0.0405554	0.0306617	0.185945	-0.0296669	0.0235485	0.207734	-0.023434	0.0209673	0.263719	-0.0236306	0.0206433	0.252329	-0.119348	0.122491	0.329887	-0.119299	0.122547	0.330305	-0.0914568	0.0274965	0.000880617	-0.0587453	0.0177475	0.000932774	-0.0979128	0.0255618	0.000127916	-0.0759398	0.0267827	0.00457683	-0.0843042	0.0219442	0.000122158	-0.0734139	0.025111	0.00346039	-0.0909182	0.0241938	0.000171333	-0.079519	0.0299376	0.00790368	-0.165216	0.0661963	0.0125658	-0.120299	0.0506875	0.0176279	-0.0878461	0.0262625	0.000823059	-0.0708842	0.0257018	0.00581656	-0.0892538	0.0237714	0.000173567	-0.0788743	0.0276077	0.00427706
21001	218.1	Body mass index (BMI)	Uterine fibroid	-0.0106375	0.0214378	0.619751	-0.0032128	0.0101715	0.752107	-0.0388649	0.00559415	3.72054e-12	0.0685279	0.00419507	5.53059e-60	-0.0319619	0.0337128	0.343097	-0.00795519	0.0218504	0.715802	-0.156328	0.116148	0.178323	-0.00131869	0.000980806	0.178787	-0.041971	0.0575267	0.46564	-0.0239294	0.0328436	0.466255	-0.0365207	0.0265134	0.168375	-0.010929	0.0242329	0.651992	-0.0419478	0.0312227	0.17911	-0.0228012	0.0231899	0.325489	-0.0158175	0.0230434	0.492447	-0.0105874	0.0184749	0.566597	-0.00369131	0.0170625	0.828722	-0.00293859	0.0168844	0.861832	-0.00177266	0.0440141	0.967874	-0.0017586	0.0440536	0.968157	-0.0237714	0.0224141	0.288892	-0.0150637	0.0145392	0.300168	-0.0269626	0.0237952	0.257168	-0.0042835	0.0255827	0.867026	-0.0406443	0.0230577	0.0779479	-0.000429771	0.021751	0.984236	-0.0309353	0.0243283	0.203523	0.013872	0.0253823	0.584707	-0.0783842	0.0446279	0.0790213	-0.0196401	0.0477402	0.680782	-0.0377353	0.0269781	0.161892	-0.00998522	0.0249476	0.688975	-0.0234228	0.0234122	0.317091	0.00554029	0.0249013	0.823933
21001	250.2	Body mass index (BMI)	Type 2 diabetes	0.313777	0.0288524	1.51235e-27	0.192146	0.0166079	5.88149e-31	0.267864	0.00300014	0	0.242002	0.00239242	0	-0.0412645	0.100223	0.68054	0.00148438	0.0545395	0.978287	0.718007	0.284006	0.0114668	0.00605721	0.00239619	0.0114763	0.391966	0.0569146	5.70138e-12	0.223685	0.0324891	5.78166e-12	0.36924	0.0437436	3.14617e-17	0.291755	0.0232991	5.64826e-36	0.35099	0.0272817	7.04702e-38	0.254511	0.0200445	6.12146e-37	0.223512	0.0264728	3.09104e-17	0.176078	0.0210423	5.86966e-17	0.155829	0.0168186	1.94546e-20	0.157193	0.0169756	2.04516e-20	0.340367	0.0403541	3.32608e-17	0.340565	0.040374	3.30484e-17	0.392441	0.0296145	4.41481e-40	0.252313	0.0190224	3.74256e-40	0.31223	0.0274043	4.50638e-30	0.302234	0.0206277	1.31123e-48	0.196089	0.0166986	7.68568e-32	0.297978	0.0166427	1.08934e-71	0.35038	0.0253127	1.42114e-43	0.339937	0.020146	7.03387e-64	0.377745	0.0292598	3.95107e-38	0.36323	0.0211107	2.39515e-66	0.37335	0.0453592	1.85687e-16	0.2991	0.0235315	5.16228e-37	0.313252	0.0210619	4.94364e-50	0.325129	0.018773	3.38419e-67
21001	280.1	Body mass index (BMI)	Iron deficiency anemia	-0.0181859	0.0152744	0.233805	-0.00763573	0.0106664	0.474071	-0.0232791	0.002504	1.44776e-20	-0.0288389	0.00225945	2.616e-37	-0.012391	0.0174966	0.478825	-0.00521307	0.0166294	0.753913	-0.114821	0.0650136	0.0773769	-0.000968652	0.000550255	0.078345	-0.0341537	0.038497	0.374984	-0.0194834	0.0219899	0.375608	-0.0155488	0.0154345	0.313741	-0.0100872	0.0168023	0.548277	-0.0152627	0.021091	0.469274	-0.00972363	0.01714	0.570506	-0.00600246	0.0139556	0.667113	-0.00454044	0.0135484	0.737528	-0.00918898	0.0112627	0.41457	-0.00953079	0.01182	0.420054	-0.0120764	0.0156156	0.439312	-0.0120791	0.0156252	0.439492	-0.0155285	0.0142263	0.275038	-0.00993214	0.00935333	0.288289	-0.0156348	0.0147498	0.289146	-0.0100474	0.0176571	0.569336	-0.0156671	0.0157704	0.320492	-0.00981614	0.0167681	0.558274	-0.0157565	0.0162371	0.331847	-0.00951931	0.0181992	0.600931	-0.0211225	0.022633	0.350687	-0.0215604	0.0364595	0.554284	-0.0158825	0.0148105	0.283552	-0.0102443	0.0171583	0.550477	-0.0155943	0.0161526	0.334328	NA	NA	NA
21001	345.1	Body mass index (BMI)	Epilepsy	-0.0163173	0.0160483	0.309267	-0.0113734	0.0113629	0.316862	0.0472148	0.00251935	2.29973e-78	0.00455286	0.00222661	0.0408797	0.0202725	0.0193135	0.293876	-0.00528865	0.015159	0.727181	0.0671923	0.072966	0.357118	0.000566805	0.000617141	0.35839	0.0431367	0.0435833	0.322295	0.0245446	0.0248807	0.323891	0.0213841	0.0171424	0.212239	0.00266294	0.0183311	0.884499	0.0259939	0.022419	0.24627	0.0128755	0.0176561	0.465857	0.00567235	0.0166371	0.733145	-0.00198849	0.0140539	0.887483	0.000413519	0.0115661	0.97148	-0.00223949	0.0116543	0.847617	0.00763542	0.0359234	0.83168	0.00765545	0.0359525	0.83138	0.0186259	0.0167751	0.266856	0.0117287	0.0109451	0.283904	0.022228	0.0173944	0.201292	0.000957875	0.0194224	0.960666	0.0230267	0.0157898	0.144749	-0.00196188	0.0169181	0.907682	0.0244266	0.0163826	0.13596	-0.00514535	0.0183929	0.779672	0.0693109	0.0271029	0.0105481	0.0331933	0.0248128	0.18098	0.0220634	0.0174321	0.205628	0.00202031	0.018807	0.914453	0.0252999	0.0161587	0.117414	0.0121313	0.0174483	0.486885
21001	366	Body mass index (BMI)	Cataract	0.0381717	0.0166692	0.022024	0.011076	0.0104329	0.2884	0.00774838	0.00254161	0.00229906	0.0215083	0.0021823	6.47069e-23	-0.0301211	0.0268595	0.262103	-0.0033086	0.0182203	0.855906	-0.11867	0.108044	0.272054	-0.001001	0.00091252	0.272657	0.0713396	0.0350569	0.0418542	0.0406843	0.0200217	0.0421524	0.00811503	0.0238167	0.733308	0.0172286	0.0165576	0.298097	0.0440162	0.0232955	0.0588281	0.031848	0.0175333	0.069305	0.0174738	0.0200086	0.382493	0.00942431	0.0146389	0.519715	0.00334755	0.0131034	0.798358	0.000668349	0.0125366	0.957484	0.0963615	0.0268347	0.000329501	0.096441	0.0268588	0.000329833	0.0397634	0.0194003	0.0404007	0.0254844	0.012374	0.0394442	0.0346972	0.0220149	0.115007	0.0230245	0.0170266	0.176291	0.00241592	0.0157657	0.878209	0.0191952	0.0165159	0.245143	0.0553973	0.0190903	0.00370958	0.0243605	0.0178831	0.173132	0.0884708	0.0223719	7.66805e-05	0.0344517	0.0210112	0.101072	0.00776857	0.0243744	0.74994	0.0180012	0.0168252	0.284667	0.0642659	0.0172759	0.000199246	0.0293664	0.0171263	0.0864019
21001	411.1	Body mass index (BMI)	Unstable angina pectoris	0.0504882	0.0186349	0.00674166	0.023877	0.011799	0.0430065	0.0659013	0.00296415	1.65483e-109	0.0197043	0.00243623	6.06291e-16	0.0313342	0.0228514	0.170309	0.0162019	0.0172222	0.346831	0.124656	0.0942109	0.185782	0.00105158	0.000795988	0.18647	0.0722814	0.0451375	0.109297	0.0411668	0.0257655	0.110099	0.0296151	0.0214152	0.166696	0.0145989	0.0175935	0.406656	0.0524971	0.024488	0.0320496	0.0308294	0.0187666	0.100429	0.0322115	0.0165957	0.0522638	0.0233715	0.0146295	0.110143	0.0222596	0.0122124	0.0683471	0.0216295	0.0124282	0.0817961	0.0336093	0.0229893	0.143755	0.0335836	0.0229921	0.144109	0.0419882	0.017236	0.0148475	0.0266806	0.0111962	0.0171713	0.0480942	0.0177077	0.00660742	0.0175219	0.0182084	0.3359	0.031321	0.01703	0.0658905	0.0130782	0.0173073	0.449862	0.0508124	0.0178858	0.00449808	0.0127981	0.0187766	0.495494	0.104304	0.0273256	0.000135034	0.0260375	0.0323668	0.421136	0.0304281	0.0218491	0.163727	0.0145969	0.0179488	0.416073	0.0491008	0.0175217	0.00507413	0.0274154	0.0173457	0.113985
21001	411.2	Body mass index (BMI)	Myocardial infarction	0.0752542	0.0206546	0.000268997	0.0401166	0.0121472	0.000958158	0.0998523	0.00284179	1.83183e-270	-0.00504067	0.00226649	0.0261484	0.0594234	0.0286009	0.037739	0.0471597	0.0173103	0.00644243	0.174145	0.138949	0.210096	0.00146908	0.00117298	0.210412	0.116262	0.0425249	0.00625764	0.0662948	0.0242895	0.00634578	0.0613412	0.0288607	0.0335512	0.0455614	0.0180949	0.0118053	0.102751	0.0241605	2.11052e-05	0.0627423	0.0185353	0.00071173	0.0510692	0.0199689	0.0105446	0.0411435	0.0155168	0.00801242	0.0357058	0.0133138	0.0073212	0.036546	0.0132289	0.00573448	0.100219	0.0214273	2.90902e-06	0.100162	0.021429	2.95222e-06	0.0892488	0.0215307	3.39543e-05	0.0569701	0.013853	3.91425e-05	0.0961709	0.0226703	2.21394e-05	0.0530233	0.0182729	0.00371091	0.0571409	0.0165665	0.000562302	0.046239	0.0172295	0.00728117	0.124983	0.0202399	6.61432e-10	0.0486175	0.0190883	0.0108661	0.130249	0.0201358	9.89479e-11	0.0753294	0.0332224	0.0233641	0.0624504	0.0296351	0.0350905	0.0465751	0.018356	0.0111702	0.107781	0.0179687	1.99462e-09	0.0496704	0.0171853	0.00384896
21001	411.3	Body mass index (BMI)	Angina pectoris	0.0634911	0.0188026	0.000733544	0.0372596	0.0116132	0.0013349	0.0803135	0.00285276	2.20921e-174	0.0373265	0.00234055	2.95376e-57	0.0556286	0.0240128	0.020524	0.0431148	0.0179189	0.0161232	0.078543	0.0999157	0.431813	0.000662562	0.000844041	0.43246	0.103228	0.0437278	0.018241	0.0588658	0.0249633	0.018369	0.0407172	0.0222857	0.0676915	0.0328489	0.0169663	0.0528526	0.072088	0.0235856	0.00223977	0.0442515	0.0181773	0.0149148	0.0515134	0.0172227	0.00278045	0.0424165	0.0141984	0.00281352	0.0384126	0.0121384	0.00155321	0.0389857	0.0119024	0.00105494	0.0343402	0.0295593	0.245341	0.0343314	0.0295703	0.245638	0.0543554	0.017714	0.00215135	0.0348833	0.0114667	0.00234896	0.0563929	0.0196379	0.00408345	0.0363992	0.0175098	0.0376373	0.0387653	0.0166639	0.0200025	0.0337471	0.0169864	0.046955	0.0496724	0.0177243	0.00507084	0.0360272	0.018377	0.0499433	0.107086	0.0294986	0.000283207	0.0899952	0.0282159	0.00142509	0.0413905	0.0227664	0.0690567	0.0336664	0.0172749	0.0513118	0.0590797	0.0170664	0.000536681	0.0385332	0.0177006	0.0294848
21001	443.9	Body mass index (BMI)	Peripheral arterial disease	0.0387841	0.0170949	0.0232837	0.0195199	0.011061	0.0776064	0.0324257	0.00255403	6.2311e-37	0.0093472	0.0022056	2.2559e-05	0.00662692	0.0205531	0.747127	0.0201315	0.0153783	0.190504	0.0321719	0.0954373	0.736041	0.000271321	0.000806318	0.736498	0.0469778	0.0470156	0.3177	0.026721	0.0268326	0.319329	0.0200404	0.0213439	0.347767	0.0216683	0.0159699	0.17484	0.047421	0.0243987	0.0519456	0.027813	0.0180898	0.124173	-0.000183141	0.019264	0.992415	0.00640154	0.0149026	0.667517	0.00900986	0.0129753	0.487442	0.0111618	0.0129006	0.386919	0.0794561	0.0343888	0.0208591	0.079437	0.0343969	0.0209201	0.0317563	0.0205313	0.121928	0.0204211	0.0131791	0.12126	0.028408	0.0208852	0.173767	0.0239236	0.0165135	0.147412	0.0172197	0.0158092	0.276055	0.0229101	0.016587	0.167215	0.0325325	0.017793	0.0674907	0.0252284	0.0178894	0.158469	0.126106	0.0249538	4.33588e-07	0.0436405	0.0322468	0.175952	0.0201706	0.0218061	0.354966	0.022374	0.0162421	0.168349	0.0440246	0.0186076	0.0179839	0.0274088	0.0166819	0.100377
21001	495	Body mass index (BMI)	Asthma	0.0468148	0.0174626	0.00734323	-0.00232561	0.0111113	0.834213	0.0509926	0.00257642	3.48599e-87	-0.0275023	0.00229533	4.42431e-33	0.046228	0.0226371	0.0411385	-0.0154685	0.0154245	0.315932	0.128084	0.0954639	0.179692	0.00108047	0.000806542	0.180363	0.0222367	0.0385877	0.564436	0.0126344	0.0220472	0.566604	0.0208743	0.0214769	0.331079	-0.014667	0.0159872	0.358922	0.0192407	0.021942	0.380548	0.000322246	0.0169225	0.984807	0.0202796	0.0181365	0.263495	0.00126608	0.0140535	0.928216	0.00761137	0.0122171	0.533278	0.00123195	0.012048	0.918556	-0.0253563	0.0184195	0.168637	-0.0253435	0.0184039	0.168491	0.0052921	0.0179972	0.768719	0.00274761	0.0116379	0.813362	0.0177965	0.0196336	0.364708	-0.02097	0.0136606	0.124767	0.030936	0.0158874	0.0515101	-0.0190538	0.0168587	0.258389	0.0239303	0.0172434	0.165199	-0.0258125	0.018131	0.154542	0.030603	0.0247477	0.216236	-0.0437168	0.0229535	0.0568346	0.0210726	0.0217279	0.332125	-0.0195055	0.0135413	0.149743	NA	NA	NA	-0.0268245	0.0182183	0.140914
21001	496.21	Body mass index (BMI)	Chronic obstructive pulmonary disease	0.00837089	0.0172404	0.627294	-0.00244666	0.0112562	0.827927	-0.00775181	0.00269063	0.00396365	-0.0258651	0.00239006	2.71003e-27	8.83643e-05	0.022996	0.996934	-0.022867	0.0159078	0.150585	0.097204	0.0999343	0.330713	0.000819959	0.000844197	0.331405	-0.00687508	0.040985	0.866783	-0.00388478	0.0234087	0.868193	-0.00905094	0.0223111	0.684985	-0.0279841	0.016273	0.0854936	-0.00566722	0.0224597	0.800787	-0.0123514	0.0175257	0.480961	0.000917303	0.0172571	0.957608	-0.00533073	0.0141325	0.706027	-0.008948	0.0132432	0.499252	-0.0102354	0.0129347	0.428763	-0.0216369	0.0172739	0.21036	-0.0216539	0.0172657	0.209786	0.000917387	0.017059	0.957113	0.000137526	0.0111168	0.99013	0.00615944	0.0182308	0.735469	-0.0300676	0.0146799	0.0405391	-0.000583392	0.0163054	0.971458	-0.0312723	0.0171413	0.0680935	0.0164964	0.0177775	0.353439	-0.0359898	0.0185187	0.0519645	0.0192283	0.017684	0.276892	0.000121255	0.0342147	0.997172	-0.00921276	0.0226283	0.68391	-0.0312338	0.0145836	0.0322163	0.0131558	0.0166913	0.43059	-0.0274801	0.0168989	0.103919
21001	574.1	Body mass index (BMI)	Cholelithiasis	0.0728798	0.0178956	4.65106e-05	0.0356735	0.0112219	0.00147828	0.0396388	0.00252498	1.54537e-55	0.0415207	0.00217858	5.57375e-81	0.0634462	0.0210477	0.00257487	0.0435245	0.015836	0.00598783	0.0504531	0.07425	0.496819	0.000425598	0.000627943	0.49792	0.0446695	0.0454167	0.325337	0.0254692	0.0259364	0.326107	0.0579782	0.0172589	0.000781328	0.0434915	0.0164607	0.00823849	0.0487433	0.0220814	0.0272838	0.0310421	0.0175962	0.077708	0.0612493	0.0169355	0.000298471	0.0436652	0.0140975	0.0019524	0.0490896	0.0117737	3.05358e-05	0.0467796	0.0118832	8.26443e-05	0.0315892	0.0417647	0.449432	0.0316298	0.0417926	0.449154	0.0593718	0.0163372	0.000278906	0.038223	0.0106545	0.000333869	0.0580006	0.0175669	0.000961027	0.0440259	0.0172301	0.0106137	0.0575393	0.0158149	0.00027444	0.0440215	0.0165042	0.00764658	0.0552314	0.0172222	0.00134133	0.0459761	0.0178993	0.0102113	0.0781465	0.0272841	0.00418094	0.0876724	0.0310498	0.00474864	0.0590948	0.0175715	0.000770687	0.0444413	0.0168107	0.00820207	0.0509745	0.0161811	0.00163135	0.0444647	0.0174513	0.0108362
21001	714.1	Body mass index (BMI)	Rheumatoid arthritis	0.00498076	0.0164207	0.761644	-0.00105769	0.0102111	0.917501	0.000136885	0.00244853	0.955417	-0.0267684	0.0022188	1.62937e-33	0.026159	0.0199954	0.190788	-0.02366	0.0167986	0.158997	-0.045748	0.0714339	0.521897	-0.000385929	0.000604251	0.523025	-0.0411657	0.0371767	0.268166	-0.023509	0.0212355	0.268266	-0.00210888	0.0168396	0.900339	-0.0302758	0.0183474	0.0989128	-0.0330533	0.0214738	0.123746	-0.0303621	0.0172783	0.078877	-0.00512566	0.0156568	0.743384	-0.0151924	0.0135369	0.261737	-0.0154673	0.0116717	0.185105	-0.0187646	0.011678	0.108091	-0.0229657	0.0196166	0.241707	-0.0229925	0.0196182	0.241196	-0.0222512	0.0143984	0.122251	-0.0150207	0.00942693	0.111074	-0.00124737	0.0169842	0.941454	-0.0385715	0.0160809	0.0164581	0.00128776	0.0157718	0.934925	-0.0411116	0.0166598	0.0135981	-0.00249499	0.0164925	0.879755	-0.0452714	0.0185636	0.0147396	-0.0352725	0.0247477	0.154075	-0.0522172	0.0229535	0.0229112	-0.00161057	0.017121	0.925054	-0.0324775	0.0188304	0.0845749	-0.00764849	0.0156097	0.624146	-0.0401936	0.0166454	0.0157482
30020	174.1	Hemoglobin (Hb)	Breast cancer	-0.00722229	0.0247339	0.770287	-0.0132748	0.0149088	0.373249	0.0794104	0.00751424	4.19394e-26	0.00859574	0.00505502	0.0890487	-0.00234398	0.0332327	0.94377	-0.015527	0.018807	0.409032	-0.0232633	0.176973	0.895418	-0.000196196	0.00149355	0.895489	-0.119455	0.0721726	0.0978995	-0.0681471	0.0411683	0.0978578	-0.0307068	0.0362383	0.396795	-0.0235677	0.023004	0.305597	-0.0559764	0.0405661	0.167624	-0.0400751	0.0271964	0.140604	-0.0113076	0.0300822	0.707	-0.0132885	0.0211819	0.530428	-0.00754962	0.0205712	0.713619	-0.00916698	0.0197688	0.642856	-0.120002	0.0633494	0.0581857	-0.119954	0.0633365	0.0582359	-0.0440996	0.0391934	0.260513	-0.0283191	0.0251383	0.25994	-0.054325	0.0373216	0.145506	-0.0300622	0.0236277	0.203256	-0.0282475	0.0311648	0.364729	-0.0242659	0.0220062	0.270163	-0.0383104	0.0374423	0.30622	-0.0274085	0.0245288	0.263824	-0.147818	0.0479373	0.0020454	-0.0898527	0.0273218	0.00100659	-0.0311011	0.0369389	0.39981	-0.0241043	0.0232205	0.299242	-0.0352075	0.0368511	0.339377	-0.0332293	0.0236764	0.160475
30020	185	Hemoglobin (Hb)	Prostate cancer	-0.0300968	0.0280277	0.282902	-0.00770512	0.0173913	0.657734	0.0226564	0.00653645	0.000527951	0.0537322	0.007471	6.38e-13	-0.0558	0.0345253	0.10605	-0.0229162	0.0234645	0.328751	0.12924	0.156053	0.40757	0.00109023	0.00131717	0.407838	0.0361546	0.0593058	0.542107	0.0206022	0.0338596	0.542883	-0.0333007	0.0361948	0.357553	-0.0235972	0.0291081	0.417554	0.0106485	0.0397196	0.788628	0.00356136	0.028432	0.900319	-0.0424937	0.0293354	0.147464	-0.0289052	0.0220038	0.188965	-0.0423309	0.022382	0.0585861	-0.0404084	0.0219677	0.0658502	0.0318314	0.0511026	0.533355	0.0318081	0.0510699	0.533393	-0.025441	0.0345755	0.461846	-0.0162982	0.0222487	0.463835	-0.0246807	0.0365857	0.49993	-0.00724803	0.0285717	0.799744	-0.0334765	0.0297981	0.261248	-0.0236862	0.0254633	0.352264	-0.030725	0.0321291	0.338922	-0.00377256	0.0310717	0.903363	0.0138027	0.0496091	0.780836	0.0156158	0.0508157	0.758613	-0.0339657	0.0365345	0.352533	-0.0240653	0.0297082	0.417909	-0.0271785	0.0303316	0.370229	-0.0092218	0.0288122	0.748918
30020	218.1	Hemoglobin (Hb)	Uterine fibroid	-0.00912294	0.0236975	0.700256	-0.00395713	0.0136554	0.771981	-0.0881017	0.00746245	3.63471e-32	0.0152678	0.00502634	0.00238509	0.0250879	0.0390421	0.520494	0.0164222	0.0201467	0.414999	0.0245042	0.158692	0.877283	0.000206756	0.00133941	0.877323	-0.0432078	0.0700136	0.537146	-0.0245442	0.0399408	0.538875	-0.0295191	0.0334091	0.376931	-0.00757367	0.0210939	0.719561	-0.0503674	0.0399383	0.207262	-0.0280457	0.026532	0.290486	0.00599394	0.0272214	0.825721	0.00766063	0.0190252	0.687201	0.00141619	0.0195964	0.942389	0.00243742	0.0188475	0.897102	0.0041766	0.030977	0.892747	0.00417519	0.0309562	0.892712	-0.0241853	0.029549	0.413082	-0.0153276	0.0189423	0.418416	-0.0329687	0.0351822	0.348715	-0.00615038	0.0216822	0.77667	-0.0386406	0.0313462	0.217686	-0.00556475	0.021976	0.800099	-0.0463078	0.0340535	0.173876	-0.000888673	0.024197	0.970703	-0.103066	0.0755976	0.17277	-0.0753062	0.0520971	0.148319	-0.0311668	0.0340223	0.359631	-0.00709457	0.0212321	0.738271	-0.034819	0.0309907	0.261211	-0.00719698	0.0219811	0.743353
30020	250.2	Hemoglobin (Hb)	Type 2 diabetes	-0.0265256	0.0253341	0.295084	-0.0142425	0.0149106	0.33948	0.0690162	0.00341029	4.56408e-91	0.000878662	0.0026703	0.742118	-0.00194473	0.0330237	0.953041	-0.0103087	0.0196394	0.599652	0.225011	0.164648	0.171746	0.00189805	0.00138963	0.171983	-0.0239784	0.0466039	0.606893	-0.0138132	0.0265752	0.603219	-0.0282181	0.0353714	0.425006	-0.0362613	0.0228785	0.112978	-0.0357072	0.0309772	0.249036	-0.0335088	0.0206676	0.104949	-0.01234	0.0286372	0.666536	-0.0117179	0.0201012	0.559932	-0.00391579	0.0191127	0.837667	-0.00542638	0.0184525	0.768703	-0.0834889	0.0722631	0.247949	-0.083385	0.0722542	0.24848	-0.0503221	0.0289414	0.0820777	-0.0325182	0.0185044	0.0788636	-0.0400524	0.0338336	0.236491	-0.0446841	0.021081	0.0340366	-0.00813549	0.0216835	0.707517	-0.043818	0.0166204	0.00837889	-0.0118308	0.0265694	0.656118	-0.0542711	0.0185546	0.00344524	-0.180845	0.0675115	0.00739024	-0.083937	0.0355314	0.0181602	-0.0273236	0.0360254	0.448178	-0.0377264	0.0231115	0.102603	-0.0564296	0.0302109	0.0617822	-0.0504648	0.021336	0.0180184
30020	280.1	Hemoglobin (Hb)	Iron deficiency anemia	-0.096119	0.0167932	1.0423e-08	-0.0725426	0.0121464	2.33866e-09	-0.103635	0.00334483	8.96432e-211	-0.0780649	0.00277654	6.25769e-174	-0.109654	0.0216879	4.2813e-07	-0.0725668	0.0177187	4.21256e-05	-0.144389	0.0863919	0.0946569	-0.00121806	0.000730144	0.0952672	-0.136008	0.0413718	0.00101095	-0.0775894	0.023615	0.00101767	-0.111198	0.021057	1.28611e-07	-0.0831255	0.0198374	2.78533e-05	-0.117699	0.026475	8.76191e-06	-0.0798909	0.0189342	2.44954e-05	-0.0980059	0.0204367	1.62194e-06	-0.0744787	0.0162746	4.73101e-06	-0.0920567	0.015251	1.57853e-09	-0.0907598	0.0150808	1.76332e-09	-0.108474	0.0218251	6.69059e-07	-0.108546	0.0218402	6.69498e-07	-0.112967	0.0178375	2.40256e-10	-0.0726483	0.011592	3.67841e-10	-0.109611	0.0192287	1.19523e-08	-0.0787325	0.0196558	6.1872e-05	-0.111529	0.0216174	2.47936e-07	-0.0846914	0.016758	4.3316e-07	-0.110643	0.0227516	1.15574e-06	-0.0864507	0.0186189	3.43114e-06	-0.146983	0.0359358	4.31073e-05	-0.0978263	0.0250569	9.45496e-05	-0.112463	0.0191281	4.11608e-09	-0.0848176	0.0200932	2.4299e-05	NA	NA	NA	-0.0888515	0.0195217	5.32848e-06
30020	345.1	Hemoglobin (Hb)	Epilepsy	-0.000737667	0.0154819	0.961998	0.00321721	0.0110365	0.770664	0.0325834	0.00330916	7.10234e-23	-0.0201042	0.0027847	5.2173e-13	0.0285732	0.0213789	0.181382	0.00930104	0.0145223	0.52187	-0.0758345	0.0953383	0.426366	-0.000639598	0.000805484	0.427164	0.00863562	0.0446936	0.846788	0.00491697	0.0255079	0.847145	0.0232181	0.0224841	0.301769	0.00984737	0.0160175	0.538694	0.0115774	0.0274182	0.672841	0.00685904	0.0193795	0.723389	0.0237529	0.0185711	0.200888	0.0122816	0.0139412	0.378339	0.0106888	0.0133628	0.423774	0.00944178	0.012962	0.466355	0.00905155	0.0244517	0.711248	0.00904596	0.0244319	0.711195	0.0134345	0.0193776	0.488123	0.00853168	0.0124937	0.494684	0.024139	0.0232116	0.298361	0.00927456	0.0163756	0.571147	0.024989	0.0216447	0.248291	0.00886009	0.01691	0.60031	0.0250868	0.0230403	0.276233	0.00751075	0.01819	0.679676	-0.00915868	0.0390623	0.814625	-0.00287064	0.0378328	0.939517	0.0239444	0.0227813	0.293233	0.0097174	0.0160266	0.544295	0.0235734	0.0228753	0.302766	0.00960303	0.0168054	0.567711
30020	366	Hemoglobin (Hb)	Cataract	0.00558475	0.0186182	0.764206	0.0245713	0.0113798	0.0308353	-0.00724436	0.00332428	0.0293145	-7.46569e-05	0.00256506	0.976781	-0.00710822	0.0247619	0.774064	0.00794405	0.0143936	0.581005	0.0545006	0.112268	0.627358	0.000459656	0.000948114	0.62781	0.0146224	0.0368805	0.691752	0.00830201	0.0210485	0.693269	-0.0141594	0.0255615	0.579623	-0.00424658	0.0179889	0.813381	-9.45636e-06	0.0261533	0.999712	-0.0021072	0.0182105	0.90788	0.00734772	0.020047	0.713974	0.0083084	0.0146936	0.571773	0.00584113	0.0141076	0.678844	0.00604426	0.0136211	0.65723	0.00551611	0.0300214	0.854218	0.00551217	0.0300379	0.8544	-0.00575897	0.0185466	0.75617	-0.00365644	0.0119325	0.759279	-0.00362537	0.0227293	0.873274	-0.00154248	0.0184768	0.933468	-0.0164786	0.0216078	0.44569	-0.00278195	0.016503	0.866133	-0.00512629	0.0231822	0.824991	-0.00232954	0.0178769	0.896321	0.0111773	0.0335272	0.738846	0.00956097	0.0191321	0.617263	-0.0147498	0.0259447	0.569688	-0.00407727	0.0182149	0.82288	NA	NA	NA	NA	NA	NA
30020	411.1	Hemoglobin (Hb)	Unstable angina pectoris	0.0258037	0.021389	0.227663	0.00992812	0.011994	0.407809	-0.0162192	0.00391831	3.48295e-05	0.0116504	0.00292816	6.92832e-05	0.0190066	0.0271972	0.484648	0.0168874	0.0159232	0.288895	0.0947867	0.121394	0.434908	0.000799601	0.00102501	0.435338	0.0489524	0.0499599	0.327167	0.02787	0.028493	0.328008	0.00124335	0.0272945	0.963666	0.0113645	0.0185501	0.540116	0.0214362	0.0298584	0.472801	0.0125644	0.0204351	0.538657	0.0237916	0.0225796	0.292032	0.0159738	0.0159664	0.317087	0.0234248	0.015961	0.142206	0.0229002	0.015201	0.131941	0.00947586	0.0313153	0.762198	0.0094546	0.0312958	0.762572	0.0152636	0.0248313	0.538759	0.00987386	0.0158941	0.534449	0.00774885	0.026537	0.770285	0.0141653	0.0191082	0.458501	-0.0039509	0.0232688	0.865172	0.0140133	0.0173158	0.418354	-0.0033117	0.0253967	0.896251	0.0157392	0.0189874	0.407146	0.0582351	0.0365537	0.111129	0.026899	0.0342087	0.431679	0.000597576	0.0277361	0.982811	0.012014	0.0187697	0.522124	-1.60028e-05	0.0278353	0.999541	0.0130783	0.0195802	0.504175
30020	411.2	Hemoglobin (Hb)	Myocardial infarction	0.0418526	0.0257762	0.104441	0.0234409	0.0133446	0.078988	0.040856	0.00369436	1.98216e-28	0.00104174	0.00290694	0.720073	0.0251582	0.037342	0.500487	0.00748206	0.0177021	0.672539	0.282628	0.157566	0.0728581	0.00238415	0.00132992	0.0730206	0.0235387	0.0453111	0.603419	0.0133114	0.025877	0.606964	0.00179917	0.034284	0.958147	-0.00956057	0.0216103	0.658193	-0.0108737	0.0308642	0.724607	-0.0211638	0.0215631	0.326356	0.0344514	0.0282445	0.222556	0.0192025	0.019338	0.320713	0.0210001	0.0208595	0.314059	0.0197631	0.0202444	0.328952	0.0948645	0.0387932	0.0144694	0.0949071	0.0388213	0.0144965	0.00382321	0.0297379	0.897703	0.00223077	0.0190665	0.906861	0.0198463	0.0332497	0.550583	-0.00722341	0.0220312	0.743008	0.0134172	0.0226646	0.553858	-0.0132315	0.0172325	0.442593	0.0408168	0.0257742	0.113278	-0.0161692	0.0186373	0.385629	0.0418453	0.0445032	0.347075	-0.0170434	0.0467495	0.715433	0.00278324	0.0349546	0.936536	-0.0102136	0.0218147	0.639643	0.0431979	0.0256125	0.0916818	0.00196688	0.0214066	0.926792
30020	411.3	Hemoglobin (Hb)	Angina pectoris	0.0166629	0.0197648	0.399194	0.00150037	0.00555045	0.786918	-0.0163146	0.00372316	1.17636e-05	-0.000387827	0.00279779	0.889751	-0.0218919	0.0299152	0.464292	-0.00197475	0.0167052	0.9059	0.0579567	0.13975	0.67835	0.000488889	0.00117973	0.678576	-0.0218158	0.0535507	0.683725	-0.0124531	0.0305465	0.683511	-0.0305935	0.0305018	0.315856	-0.0111345	0.0202885	0.583137	-0.017853	0.0309368	0.563885	-0.0110132	0.0213246	0.605535	0.00059996	0.0292052	0.98361	0.00126321	0.0198942	0.949371	0.00647232	0.0220762	0.769383	0.00618294	0.020927	0.767648	-0.00154859	0.0368077	0.966441	-0.00154491	0.0367822	0.966498	-0.0190423	0.0264271	0.471179	-0.012095	0.0169655	0.475898	-0.0194748	0.0280616	0.48768	-0.00341114	0.0189771	0.857348	-0.0374513	0.0227878	0.100283	-0.00776639	0.0169871	0.647531	-0.0259275	0.0247471	0.294779	-0.00159338	0.0194939	0.934855	0.0169391	0.0527181	0.747972	-0.0203993	0.0341692	0.550502	-0.0319247	0.0310277	0.303522	-0.0108664	0.0205203	0.596427	-0.0297608	0.0240395	0.215718	-0.00586066	0.0191415	0.759471
30020	443.9	Hemoglobin (Hb)	Peripheral arterial disease	0.00127305	0.0172051	0.941017	-0.00550317	0.0113001	0.626258	0.0117236	0.00333118	0.000432625	0.00260523	0.00266234	0.327803	0.0190359	0.0218741	0.384165	0.00237564	0.0139523	0.864799	-0.0454465	0.0866227	0.599827	-0.000383437	0.000732087	0.600447	-0.0263539	0.0449671	0.557828	-0.0150658	0.0256428	0.556849	0.0215993	0.0206802	0.29628	0.00038625	0.0156326	0.980288	0.000454494	0.0264803	0.986306	-0.00347629	0.0183933	0.850095	0.00148611	0.0195146	0.939297	-0.000136996	0.0136822	0.992011	-0.00542296	0.0145735	0.709809	-0.00559144	0.0135896	0.680743	0.00784312	0.014674	0.593002	0.00782469	0.0146701	0.593773	0.00906482	0.0184277	0.622781	0.00551715	0.0118155	0.640542	0.0234662	0.0200683	0.242276	-0.00189065	0.0142435	0.894401	0.024463	0.0216657	0.258852	-0.00202307	0.0165752	0.902856	0.027408	0.0226894	0.22706	-0.00462547	0.0176802	0.793615	-0.0249652	0.0552167	0.651174	-0.0184837	0.0294905	0.530813	0.0228321	0.0197627	0.247961	-0.00124559	0.0139786	0.928997	NA	NA	NA	NA	NA	NA
30020	495	Hemoglobin (Hb)	Asthma	0.00461388	0.0189245	0.807382	0.0217122	0.0120665	0.0719582	-0.0551083	0.00326071	4.44672e-64	0.054337	0.00279344	2.8245e-84	0.0112854	0.0250912	0.652872	0.0300708	0.0156846	0.0552108	0.0248994	0.0966089	0.796612	0.000210036	0.000816186	0.796918	0.0186021	0.0476419	0.696199	0.0106821	0.0271756	0.694264	-0.00369772	0.0225238	0.869598	0.0304456	0.0169913	0.0731588	0.00881537	0.0270981	0.744944	0.0137401	0.0190588	0.470951	0.00909173	0.0208712	0.663119	0.0157092	0.0149972	0.294881	0.014308	0.014179	0.312928	0.0168394	0.0135894	0.215285	-0.0592802	0.0457447	0.195013	-0.0593064	0.0457796	0.195156	0.00875136	0.0206893	0.672303	0.00625963	0.0133101	0.638147	-0.0076385	0.0232098	0.742075	0.0340044	0.0176534	0.0540767	-0.012236	0.0217718	0.574109	0.0377471	0.0168508	0.0250854	-0.0251569	0.0249125	0.312585	0.0446347	0.0181936	0.0141543	-0.0442624	0.0360455	0.219462	0.021822	0.0268229	0.415899	-0.00529552	0.0228153	0.816457	0.0323614	0.0172225	0.0602412	-0.0258721	0.0219328	0.238156	0.0314786	0.0179028	0.0786951
30020	496.21	Hemoglobin (Hb)	Chronic obstructive pulmonary disease	0.0278453	0.019795	0.15952	0.0259774	0.0122013	0.0332492	-0.0185105	0.00354819	1.81962e-07	0.0314132	0.00289228	1.76726e-27	0.0199599	0.0248175	0.421242	0.0238055	0.0161103	0.1395	-0.0495851	0.0931727	0.594598	-0.00041833	0.000787245	0.595152	-0.0064347	0.0427758	0.880427	-0.00370221	0.0243922	0.879362	0.00969193	0.0219107	0.658245	0.0204961	0.0171423	0.231837	0.00294311	0.0271185	0.913577	0.00254965	0.0189406	0.892918	0.00681959	0.0196627	0.72872	0.00757979	0.0151209	0.616174	0.00493981	0.0146764	0.736432	0.00600713	0.0143109	0.67466	-0.00633276	0.0510329	0.901243	-0.00633426	0.0509912	0.901139	0.0178234	0.0190779	0.350177	0.0116318	0.0122989	0.344272	0.00822945	0.0225301	0.714914	0.0220752	0.0178466	0.216108	0.00685798	0.0223225	0.758674	0.0236664	0.0171406	0.167365	0.00429944	0.0235271	0.854999	0.0264323	0.0185422	0.154006	0.0375198	0.0358257	0.294967	0.0126925	0.0231905	0.584164	0.00928202	0.0221772	0.675553	0.0214473	0.0173901	0.217461	0.00850434	0.0222246	0.701976	0.0228254	0.0181464	0.208447
30020	574.1	Hemoglobin (Hb)	Cholelithiasis	-0.0144785	0.0172999	0.402641	0.0024532	0.0115183	0.83134	-0.0603613	0.00335506	2.28576e-72	0.000507801	0.00255936	0.842725	-0.0104152	0.0235778	0.658678	0.00563661	0.0146972	0.701336	-0.128765	0.105661	0.222973	-0.00108618	0.000892444	0.223571	-0.0193603	0.0533824	0.716851	-0.0109285	0.0304203	0.719409	-0.00619064	0.0243589	0.799385	0.00844632	0.0160768	0.599324	0.00211764	0.028391	0.940542	0.0049843	0.0190034	0.793102	0.0122694	0.0220462	0.577847	0.0115257	0.0149491	0.440709	0.0134791	0.0151603	0.373948	0.0141026	0.0142137	0.321109	0.00613255	0.0157204	0.696461	0.00613435	0.0157057	0.696107	0.00756245	0.0215806	0.726017	0.0050751	0.0137649	0.712353	-0.00810927	0.0253121	0.748687	0.00958494	0.0165746	0.563068	-0.0111639	0.0216721	0.606464	0.0104129	0.0164916	0.527776	-0.012331	0.0236033	0.601373	0.0133067	0.0176333	0.450466	-0.0321279	0.0617601	0.602921	0.00329892	0.0260408	0.899191	-0.00703964	0.0247506	0.776086	0.00904189	0.0162429	0.577755	-0.0135892	0.0228536	0.552099	0.00886104	0.0167392	0.596556
30020	714.1	Hemoglobin (Hb)	Rheumatoid arthritis	0.00581643	0.0187455	0.756345	-0.0139379	0.0117158	0.234176	0.0665919	0.0033188	1.49181e-89	0.0203969	0.00267328	2.34868e-14	0.0237904	0.0222205	0.284327	-0.0051873	0.015512	0.738074	0.0186884	0.086405	0.828763	0.000157636	0.000730255	0.829094	0.063684	0.054954	0.246513	0.03633	0.0313518	0.246544	0.0225939	0.0208167	0.277756	0.00255604	0.0174992	0.88387	0.0403031	0.0279141	0.148788	0.0271369	0.0195892	0.16596	0.00997039	0.0211691	0.637649	0.00186341	0.0163945	0.909507	0.00432363	0.0159942	0.78691	0.00290936	0.015618	0.852223	0.0341753	0.0223908	0.126934	0.0342072	0.0224071	0.126854	0.017762	0.0239913	0.459087	0.0112337	0.0154282	0.466534	0.0246761	0.0195184	0.206142	0.00121962	0.0182219	0.946636	0.0248641	0.0216177	0.250073	-0.00123043	0.0166486	0.941085	0.0276907	0.0226227	0.220944	-0.00371694	0.0178711	0.83524	0.0771588	0.0402122	0.0550108	0.0346845	0.0269859	0.198693	0.0243338	0.0193077	0.207556	0.00218691	0.0176837	0.901578	0.0285498	0.0210944	0.175918	0.0215437	0.0190377	0.257788
30620	174.1	Alanine aminotransferase (ALT)	Breast cancer	-0.0183099	0.0294849	0.534606	-0.0100251	0.0160951	0.533372	0.0416645	0.00740927	1.87355e-08	-0.00454299	0.00468495	0.332196	-0.00278262	0.0294183	0.924642	-0.00558922	0.0191774	0.770708	-0.166042	0.227541	0.465559	-0.00140078	0.00191998	0.465647	-0.0699191	0.0614725	0.255369	-0.0398696	0.0350639	0.255515	-0.0246573	0.0372333	0.507819	-0.0196045	0.0212871	0.357071	-0.0424817	0.0396167	0.283577	-0.0274778	0.0263893	0.297762	-0.00915923	0.0311449	0.768693	-0.00695597	0.0205229	0.734657	-0.00958932	0.0209452	0.647075	-0.00884813	0.0198251	0.655374	-0.0200763	0.0273886	0.463547	-0.0200564	0.0273614	0.463548	-0.0239797	0.0281866	0.394909	-0.0154312	0.0180094	0.391532	-0.0102092	0.0368756	0.78189	-0.0170846	0.0214929	0.426676	-0.0207878	0.0315683	0.510215	-0.0199266	0.021621	0.356721	-0.00649381	0.0356424	0.855431	-0.0208515	0.0237687	0.380342	-0.0428749	0.0471601	0.363278	-0.0284472	0.0350815	0.41743	-0.0247851	0.0380218	0.514488	-0.0200453	0.0214147	0.349245	-0.00727758	0.0322299	0.821355	-0.0171173	0.0217179	0.430601
30620	185	Alanine aminotransferase (ALT)	Prostate cancer	-0.037328	0.0281917	0.185477	-0.0187828	0.0179935	0.296548	-0.0728174	0.00632247	1.08017e-30	0.0235288	0.00702118	0.000804867	-0.0563182	0.030457	0.0644426	-0.0222817	0.0233619	0.340203	-0.0572554	0.146782	0.696483	-0.000482979	0.00123901	0.696676	-0.0464406	0.0575299	0.419527	-0.0264242	0.0328335	0.420939	-0.0665786	0.0303154	0.0280779	-0.0323744	0.0292637	0.268597	-0.0400468	0.0388776	0.302976	-0.0192076	0.0278046	0.489686	-0.0390148	0.0286207	0.17283	-0.0237331	0.0216358	0.272669	-0.0243284	0.0224934	0.279439	-0.0225267	0.0220135	0.30616	-0.0533422	0.0310829	0.0861389	-0.0533279	0.0310974	0.0863701	-0.05392	0.0279543	0.0537479	-0.0343434	0.0180542	0.0571395	-0.0642559	0.0291407	0.0274526	-0.0149193	0.0278611	0.592313	-0.0656654	0.0301995	0.029676	-0.00823533	0.0250652	0.742491	-0.0757781	0.0321755	0.0185151	0.00146423	0.0312815	0.962666	-0.0510201	0.0452925	0.259972	0.00793643	0.0361909	0.826421	-0.0690982	0.0293319	0.0184862	-0.0319813	0.0299411	0.285458	-0.0584713	0.0292157	0.0453528	-0.00884248	0.0260996	0.734762
30620	218.1	Alanine aminotransferase (ALT)	Uterine fibroid	0.00987219	0.0273182	0.717817	-0.00245744	0.0157115	0.87571	0.0477473	0.0073011	6.16268e-11	-0.00687088	0.00475787	0.148708	-0.0117779	0.030412	0.698551	-0.0271714	0.0190931	0.154707	0.0657508	0.164765	0.689851	0.000554616	0.00139062	0.690022	-0.0287787	0.0675102	0.669899	-0.0165401	0.0385098	0.667557	-0.00209881	0.0305792	0.94528	-0.032209	0.0220307	0.143741	-0.0246226	0.0386455	0.524035	-0.0283452	0.0262835	0.280837	-0.0279074	0.0286036	0.329233	-0.0242781	0.019613	0.215769	-0.0223279	0.020235	0.269842	-0.0231088	0.0192636	0.230291	0.00510055	0.0283992	0.857465	0.00507221	0.028404	0.858273	-0.0208106	0.0267624	0.436801	-0.0138322	0.0171792	0.420719	0.00349635	0.0317626	0.912348	-0.0368011	0.022984	0.109341	0.00852301	0.0314561	0.78643	-0.0432901	0.0215782	0.0448351	0.023841	0.0340909	0.484342	-0.0545121	0.0240143	0.0232086	-0.00714127	0.0624842	0.909009	-0.0336519	0.0334367	0.314205	0.000122312	0.0309039	0.996842	-0.0343402	0.0223744	0.124833	0.00152409	0.0310583	0.960862	-0.0390702	0.0236082	0.0979365
30620	250.2	Alanine aminotransferase (ALT)	Type 2 diabetes	0.158343	0.0350559	6.27591e-06	0.0930937	0.0193535	1.50793e-06	0.07138	0.00345641	9.47045e-95	0.0539616	0.00266916	6.98544e-91	0.10476	0.0376433	0.00538634	0.0545949	0.0216752	0.0117763	-0.236291	0.234539	0.313708	-0.00199344	0.00197899	0.313791	0.0528326	0.0433252	0.222676	0.0301337	0.0247127	0.222708	0.100577	0.0412455	0.0147487	0.072917	0.0269519	0.00682109	0.0521598	0.0316401	0.0992429	0.0378627	0.021258	0.0748953	0.113765	0.0306909	0.000209906	0.0767309	0.0210805	0.000272747	0.0685587	0.0212663	0.00126496	0.0669331	0.0203992	0.00103381	0.171817	0.122903	0.162116	0.171695	0.122864	0.162282	0.112368	0.0353291	0.00146961	0.072112	0.0226554	0.00145761	0.111764	0.0327873	0.000652614	0.0894919	0.0230394	0.000102629	0.0916622	0.0220057	3.10818e-05	0.0754794	0.0162974	3.63226e-06	0.138061	0.0270898	3.46153e-07	0.0964163	0.0192508	5.48732e-07	0.182874	0.0757131	0.0157196	0.0887102	0.034583	0.0103135	0.102074	0.0418509	0.0147278	0.0744159	0.0272359	0.00628992	0.107503	0.0314807	0.000638066	0.0872382	0.0207651	2.65517e-05
30620	280.1	Alanine aminotransferase (ALT)	Iron deficiency anemia	0.00480082	0.0203753	0.813728	-0.00836606	0.0122782	0.495633	0.0162827	0.00317574	2.94049e-07	0.000459033	0.00253739	0.85644	0.00270529	0.0220566	0.902383	-0.0153606	0.0145773	0.292007	0.109515	0.104361	0.293999	0.000923901	0.000881488	0.294586	-0.00161968	0.039809	0.967546	-0.000937011	0.0227105	0.967089	0.0174791	0.0210154	0.405561	-0.0122662	0.01661	0.460222	0.00627273	0.0259378	0.808906	-0.000911917	0.0180984	0.959814	-0.00857866	0.019342	0.657386	-0.011102	0.0139306	0.425478	-0.0196831	0.0152215	0.195972	-0.0200296	0.0143174	0.161822	0.0171272	0.0188186	0.36276	0.0171148	0.0188213	0.363174	0.00158892	0.0176533	0.928282	0.000467232	0.011387	0.96727	0.0209022	0.020549	0.309062	-0.0146664	0.01724	0.394925	0.0219601	0.0219388	0.31684	-0.0178005	0.0164333	0.278719	0.0273047	0.0229852	0.234864	-0.0229457	0.0176074	0.192511	0.00622325	0.0381535	0.870431	-0.00627189	0.0269037	0.815665	0.0197775	0.0201837	0.327149	-0.0132593	0.0168258	0.430676	0.0187087	0.0212521	0.378686	-0.0169333	0.0165505	0.306248
30620	345.1	Alanine aminotransferase (ALT)	Epilepsy	0.00788692	0.0171709	0.646005	0.0107231	0.0120736	0.374462	0.00965972	0.00333298	0.00375285	0.018528	0.00266511	3.60036e-12	0.0279699	0.0208335	0.17942	0.0075081	0.0142691	0.598765	0.0594224	0.122779	0.628401	0.000501342	0.00103668	0.628669	0.0367965	0.0389548	0.344866	0.0209995	0.0222147	0.344506	0.0130285	0.0237985	0.584069	0.00651566	0.017927	0.716265	0.0395971	0.0273256	0.147314	0.0286152	0.0190884	0.13385	0.0166136	0.0203342	0.413911	0.0085158	0.014415	0.554681	0.0153875	0.0143746	0.284412	0.0123938	0.0136186	0.362789	0.0400396	0.0295144	0.174905	0.0400005	0.0294856	0.174905	0.0177699	0.0195021	0.3622	0.0114364	0.0124999	0.360234	0.0134534	0.0245536	0.583749	0.00627217	0.0186607	0.736783	0.013814	0.0219664	0.529435	0.00577753	0.0165833	0.727544	0.0141477	0.023175	0.54155	0.00650247	0.0180035	0.717966	0.0235803	0.0292013	0.419374	0.027823	0.019077	0.144715	0.0133888	0.0240076	0.577057	0.0065149	0.0182114	0.72054	0.01466	0.0222022	0.509065	0.00684599	0.0189029	0.717228
30620	366	Alanine aminotransferase (ALT)	Cataract	0.0178503	0.0208746	0.392485	0.00297048	0.0126132	0.813816	0.0157836	0.00328854	1.58995e-06	-0.0090886	0.00249819	0.000274684	0.0301312	0.0253848	0.235237	0.00885692	0.014237	0.533872	0.143057	0.121434	0.238771	0.0012068	0.00102535	0.239211	0.0398561	0.0471842	0.398283	0.0226939	0.0269094	0.399035	0.0421164	0.0234172	0.0720938	0.00587127	0.0154882	0.704628	0.0464288	0.0276473	0.0930884	0.0213473	0.0188447	0.257298	0.0201484	0.0220998	0.361928	0.0117483	0.014514	0.41826	-0.00523695	0.015179	0.730085	-0.00483662	0.0140706	0.731042	0.0309662	0.0266174	0.244675	0.0309138	0.0266109	0.245358	0.0290274	0.0192575	0.131726	0.0181145	0.0123431	0.142217	0.0456479	0.0242957	0.0602656	0.00398845	0.0159552	0.802605	0.049862	0.0219292	0.0229795	0.00258316	0.0161816	0.873168	0.0587956	0.024051	0.0145005	-0.00132709	0.0172663	0.938735	0.133047	0.0505789	0.00852626	0.0483211	0.032491	0.136958	0.0441986	0.0236833	0.0620079	0.00521397	0.0156746	0.739408	NA	NA	NA	-0.00310059	0.0173327	0.858026
30620	411.1	Alanine aminotransferase (ALT)	Unstable angina pectoris	-0.0073095	0.0258594	0.777435	-0.000887165	0.0129742	0.945484	-0.0556225	0.00395536	6.45271e-45	-0.0229532	0.00279848	2.36359e-16	-0.0358113	0.0346302	0.301086	-0.00965267	0.0151256	0.523364	-0.353541	0.223627	0.113891	-0.00298234	0.00188696	0.113993	-0.011527	0.0476776	0.808959	-0.00652094	0.027192	0.810477	-0.0433762	0.0355246	0.222079	-0.0110655	0.0169779	0.514556	-0.0191124	0.0301674	0.526377	-0.00794828	0.0202008	0.693977	-0.00570431	0.0252504	0.821272	-0.00295092	0.0157499	0.851377	0.00306674	0.0161988	0.849843	0.00310953	0.0149458	0.835187	-0.0200034	0.0396016	0.613478	-0.0200166	0.0396278	0.613478	-0.00805555	0.0218792	0.712737	-0.0049382	0.0139657	0.723642	-0.0250711	0.030142	0.405541	-0.00662591	0.0167594	0.692581	-0.0721947	0.0236078	0.00222758	-0.011397	0.0169833	0.502176	-0.0299777	0.0261833	0.252244	-0.00159698	0.0188425	0.932457	-0.0446838	0.0528363	0.397719	-0.00625884	0.0256641	0.807327	-0.0465717	0.0365297	0.202345	-0.010792	0.0169644	0.524676	-0.0254244	0.0276389	0.357635	-0.00702263	0.0170283	0.68004
30620	411.2	Alanine aminotransferase (ALT)	Myocardial infarction	-0.00364739	0.0256711	0.887016	-0.000249682	0.0117653	0.983069	-0.00437402	0.00401049	0.275429	0.0130148	0.00265652	9.62375e-07	-0.0412215	0.0399551	0.302214	-0.0162861	0.0173488	0.347861	-0.536796	0.310199	0.0835427	-0.00452846	0.00261711	0.0835712	0.0043573	0.0510063	0.931922	0.00235743	0.0291016	0.935436	-0.0520945	0.0420434	0.215321	-0.0246488	0.018937	0.193048	-0.0345812	0.0320131	0.280044	-0.0317517	0.0212489	0.135105	0.00681892	0.02859	0.811488	-0.00177749	0.0180823	0.921694	0.00340322	0.0179228	0.849402	0.00145101	0.016691	0.930724	0.0139699	0.0518789	0.787715	0.013954	0.0518753	0.787937	-0.0291771	0.0313784	0.35245	-0.0187246	0.0199771	0.348602	0.00202678	0.0308558	0.947628	-0.0149201	0.0182291	0.413086	-0.0836319	0.0234002	0.000351583	-0.0264845	0.0169085	0.117268	0.011699	0.0305616	0.701868	-0.0196384	0.0181272	0.278648	0.0601728	0.0317603	0.058147	-0.0444133	0.0283037	0.116608	-0.0549864	0.0436358	0.207625	-0.0249235	0.0189932	0.189441	0.000615622	0.0300991	0.983682	-0.0167886	0.0186286	0.367467
30620	411.3	Alanine aminotransferase (ALT)	Angina pectoris	-0.00296367	0.0198044	0.881043	7.65763e-05	0.00177043	0.9655	-0.0505161	0.00378029	9.94339e-41	-0.0363248	0.00266735	3.11538e-42	-0.0338703	0.033263	0.308556	-0.0245711	0.01558	0.114774	-0.325624	0.182031	0.0736411	-0.002747	0.0015362	0.0737474	-0.0424962	0.0439441	0.333519	-0.0242792	0.0250593	0.33261	-0.0692743	0.0316979	0.0288556	-0.0404334	0.0163889	0.0136206	-0.0377189	0.0281864	0.180832	-0.0284985	0.0190501	0.13466	-0.010472	0.0245644	0.669885	-0.0097581	0.0164899	0.55401	-0.00139743	0.0169902	0.934449	-0.00179344	0.01601	0.910808	-0.0400278	0.0227779	0.0788647	-0.0400122	0.0227689	0.0788644	-0.0474208	0.0189651	0.0124043	-0.0306137	0.012112	0.0114861	-0.0409412	0.0257291	0.111556	-0.0361034	0.015855	0.0227804	-0.0746931	0.0231218	0.00123608	-0.0402385	0.0166589	0.0157164	-0.0372523	0.0252724	0.140473	-0.0387851	0.0178893	0.0301541	-0.0149027	0.0376387	0.692149	-0.0442088	0.0191903	0.021239	-0.0711579	0.0322957	0.0275717	-0.0407722	0.015959	0.0106248	NA	NA	NA	-0.0375151	0.017833	0.035406
30620	443.9	Alanine aminotransferase (ALT)	Peripheral arterial disease	0.00386472	0.0212968	0.855999	-0.00969023	0.0124083	0.434835	-0.00021478	0.00323714	0.9471	0.00945201	0.00252057	0.000176874	0.00256321	0.0274935	0.925721	-0.0139916	0.0142122	0.324878	-0.157275	0.137619	0.253108	-0.00132667	0.00116176	0.253476	-0.0166944	0.0476169	0.725889	-0.00947756	0.0271681	0.727203	0.00118596	0.0261386	0.963811	-0.0101027	0.0156666	0.51902	-0.00698251	0.0274043	0.79888	-0.0074375	0.0192541	0.699288	-0.0116625	0.0227567	0.608311	-0.0122635	0.0143472	0.392682	-0.0125696	0.0149546	0.400616	-0.0137401	0.0137731	0.318471	-0.0162182	0.0191887	0.398003	-0.0162008	0.0191708	0.39807	-0.00794703	0.0206823	0.700798	-0.00527517	0.013233	0.690161	-0.00442134	0.0251468	0.860434	-0.0120778	0.0158615	0.446387	0.00690981	0.0219877	0.753325	-0.0114117	0.0162528	0.482596	0.00625807	0.0237312	0.792006	-0.0137846	0.0173325	0.426437	-0.0225504	0.0366433	0.538289	0.0101011	0.0354197	0.775505	0.00197521	0.0265102	0.940607	-0.0106623	0.0156909	0.496806	0.00258221	0.0267997	0.923241	-0.0113081	0.0162904	0.487582
30620	495	Alanine aminotransferase (ALT)	Asthma	-0.05094	0.0242618	0.0357638	-0.0314268	0.0134653	0.0196003	-0.0839247	0.00339711	9.51245e-135	0.00239538	0.00261519	0.359692	-0.0526911	0.0238999	0.0274784	-0.02849	0.0156733	0.0691042	-0.296738	0.118523	0.0122923	-0.00250326	0.00100082	0.0123766	-0.0552616	0.044221	0.211421	-0.031494	0.025232	0.211967	-0.0536221	0.0244167	0.0280832	-0.0342886	0.0164298	0.0368902	-0.0550043	0.0278088	0.0479354	-0.034983	0.0192816	0.0696276	-0.034726	0.0224089	0.121225	-0.0258905	0.0152122	0.0887631	-0.0303196	0.0154338	0.0494735	-0.0285271	0.0145768	0.0503456	-0.0717842	0.0244985	0.00338803	-0.0717804	0.0245051	0.0033984	-0.0521371	0.0189351	0.0058968	-0.0332712	0.0121672	0.0062476	-0.0544803	0.0253506	0.0316287	-0.0342039	0.016962	0.0437476	-0.0545594	0.022095	0.0135374	-0.0338084	0.0165248	0.0407637	-0.0595428	0.0240758	0.0133935	-0.0348338	0.0178122	0.0505103	-0.076241	0.0291454	0.00889965	-0.0230888	0.0169449	0.173017	-0.0547102	0.0246969	0.026742	-0.0347644	0.0166392	0.0366795	-0.0604816	0.0225477	0.00730979	-0.0368101	0.0166732	0.0272629
30620	496.21	Alanine aminotransferase (ALT)	Chronic obstructive pulmonary disease	-0.0935558	0.0243847	0.000124717	-0.0440273	0.0128194	0.000593807	-0.000787072	0.00345152	0.819618	0.00390796	0.00264123	0.13898	-0.0668432	0.041717	0.109089	-0.0355155	0.0153499	0.0206826	-0.172782	0.229573	0.451675	-0.00145779	0.00193711	0.451714	-0.0798328	0.0437161	0.0678257	-0.0455585	0.0249398	0.0677393	-0.0872319	0.03539	0.0137061	-0.0487867	0.0168164	0.00371807	-0.0950032	0.0293663	0.00121593	-0.0636495	0.019514	0.00110731	-0.0628678	0.0255467	0.013859	-0.0386222	0.0157332	0.0140957	-0.0329187	0.0166266	0.0477165	-0.030362	0.0154046	0.0487267	-0.043896	0.0228615	0.0548477	-0.0438738	0.022849	0.0548377	-0.0765533	0.0241049	0.00149406	-0.0489858	0.0153529	0.00141948	-0.0667998	0.0261251	0.0105605	-0.0454775	0.0162142	0.00503473	-0.100582	0.0226517	8.97965e-06	-0.0492693	0.0168107	0.00338066	-0.0730504	0.0286677	0.0108286	-0.0470423	0.0181327	0.00947739	-0.043673	0.0247117	0.0771779	-0.0460802	0.0210423	0.0285328	-0.0900994	0.03631	0.0130871	-0.0492422	0.0165398	0.00290904	-0.0653895	0.0256593	0.0108226	-0.0467235	0.0167948	0.00540204
30620	574.1	Alanine aminotransferase (ALT)	Cholelithiasis	0.0386679	0.0275107	0.159855	0.0203337	0.0143806	0.157371	-0.0240323	0.00317084	3.47837e-14	0.0444459	0.00241947	2.27878e-75	-0.0176855	0.0402673	0.660514	0.00154778	0.018318	0.932663	-0.21919	0.318542	0.491387	-0.00184897	0.00268747	0.491454	-0.0150655	0.0498508	0.76249	-0.00851781	0.0284529	0.764661	-0.0012586	0.044644	0.977509	0.0066677	0.023572	0.77728	-0.0378811	0.0300369	0.207254	-0.0170971	0.0202423	0.39832	-0.0186325	0.0287782	0.51734	-0.00653801	0.0187815	0.727758	0.00327424	0.0176764	0.853047	0.00346165	0.0166329	0.835135	-0.0116677	0.0235486	0.620268	-0.0116306	0.0235378	0.621217	-0.0342192	0.0256773	0.182642	-0.0216717	0.0164347	0.187283	-0.0357186	0.0251707	0.155883	-0.00838369	0.0173727	0.629396	-0.0259927	0.0219942	0.237285	0.00786623	0.0161703	0.62664	-0.0647626	0.0272634	0.0175281	-0.00619303	0.0178632	0.728823	-0.039983	0.0387577	0.302253	-0.022047	0.0343766	0.521305	-0.00251923	0.0459374	0.956266	0.00696379	0.0236757	0.768657	-0.0467782	0.0265057	0.0775918	-0.0106313	0.0177267	0.548683
30620	714.1	Alanine aminotransferase (ALT)	Rheumatoid arthritis	-0.0459895	0.01953	0.0185323	-0.0249669	0.0124137	0.0442993	-0.0810509	0.00332658	4.05919e-131	-0.0500362	0.00255581	2.40844e-85	-0.0623104	0.0219495	0.00452834	-0.0334109	0.0149699	0.0256239	-0.0222019	0.105668	0.833581	-0.000187257	0.000892499	0.833814	-0.0321799	0.0434257	0.458673	-0.0184018	0.0247849	0.457809	-0.0568204	0.020957	0.00670221	-0.0383115	0.0159906	0.0165807	-0.04022	0.0263522	0.126948	-0.0312665	0.018613	0.0929925	-0.0544964	0.0200837	0.00665837	-0.0363046	0.0146318	0.0130938	-0.0353643	0.0145056	0.0147695	-0.0343096	0.0138631	0.013328	-0.0600004	0.0335077	0.0733505	-0.0600596	0.0335408	0.0733507	-0.0572993	0.0182158	0.00165755	-0.0368505	0.011719	0.00166364	-0.0572742	0.0214368	0.00754513	-0.038379	0.016579	0.0206178	-0.0573205	0.0219392	0.00898302	-0.0380269	0.0163253	0.0198417	-0.0577344	0.0230366	0.0122033	-0.0390602	0.0175344	0.0259051	-0.0534045	0.0418685	0.202121	-0.0544025	0.0233491	0.0198084	-0.0578273	0.0210144	0.0059271	-0.0389034	0.0162236	0.0164873	-0.0564547	0.0212703	0.00795084	-0.0395687	0.0168219	0.0186618
30740	174.1	Glucose (BS)	Breast cancer	-0.0695643	0.0358401	0.0522625	-0.034212	0.0192301	0.0752248	-0.0625874	0.00930458	1.73778e-11	-0.020449	0.00234199	2.5138e-18	-0.0491218	0.0365597	0.179076	-0.0130628	0.0172795	0.449668	0.0263938	0.320826	0.934433	0.000222899	0.00270674	0.934369	0.00920279	0.0614044	0.880866	0.00527289	0.0349991	0.880246	-0.0344531	0.0356982	0.334484	-0.0099236	0.0175408	0.571569	-0.0255281	0.0377423	0.498801	-0.0138616	0.023205	0.55027	-0.0157034	0.030096	0.601825	-0.00794022	0.0186472	0.670244	-0.00925015	0.0194031	0.63355	-0.00786988	0.017919	0.660523	-0.00410306	0.0206854	0.842767	-0.00410099	0.0206661	0.8427	-0.0177964	0.0256174	0.487243	-0.0112341	0.0163069	0.490877	-0.0395819	0.0387131	0.306571	-0.00898948	0.0176163	0.609847	-0.0478967	0.0361626	0.185343	-0.0089093	0.017847	0.617635	-0.0560492	0.0415595	0.17745	-0.0054026	0.0189262	0.775295	0.0340001	0.0766129	0.657193	0.0198232	0.0364316	0.586358	-0.0371905	0.036228	0.304624	-0.00973195	0.0173598	0.575069	-0.0368071	0.0372314	0.322858	-0.00891751	0.0180467	0.621211
30740	185	Glucose (BS)	Prostate cancer	-0.108172	0.045672	0.0178627	-0.0591923	0.0263855	0.0248734	-0.0971418	0.00836422	3.49949e-31	-0.0149465	0.00355641	2.6376e-05	-0.074306	0.03583	0.0380932	-0.0266901	0.0225485	0.236542	0.122715	0.280662	0.661941	0.00103507	0.00236799	0.662033	-0.0198898	0.0628262	0.751559	-0.0113459	0.0358294	0.751498	-0.0714988	0.0345641	0.0385848	-0.0327417	0.0269216	0.223914	-0.0459449	0.0397873	0.248187	-0.0290787	0.026541	0.273249	-0.0726516	0.033605	0.030624	-0.0473244	0.02308	0.0403201	-0.0509389	0.0229775	0.0266296	-0.0479574	0.0218752	0.0283562	-0.0793709	0.0282188	0.00491277	-0.0793389	0.0282116	0.0049191	-0.0482448	0.0365246	0.18654	-0.0307892	0.0233876	0.188015	-0.0793686	0.0337961	0.0188516	-0.035371	0.0259498	0.172865	-0.0743738	0.0352811	0.0350279	-0.0162443	0.0210641	0.440598	-0.0894179	0.0390961	0.0221883	-0.0240482	0.023955	0.315431	-0.0846488	0.0869823	0.330468	-0.0490377	0.0392844	0.211931	-0.0757254	0.0328936	0.0213278	-0.032985	0.0269833	0.221549	-0.0911494	0.0396465	0.021502	NA	NA	NA
30740	218.1	Glucose (BS)	Uterine fibroid	0.0245403	0.0319606	0.442588	0.014324	0.0167669	0.392937	0.0961144	0.0088933	3.17169e-27	0.0482325	0.00239383	2.76333e-90	0.0408357	0.0421647	0.332805	0.0257642	0.0169033	0.127455	0.118208	0.359722	0.742451	0.000997333	0.00303481	0.742435	0.0583804	0.0599715	0.330321	0.033252	0.0341832	0.330673	0.0300861	0.0377458	0.42541	0.0274958	0.0176853	0.120012	0.0358745	0.0365842	0.326789	0.0236792	0.022707	0.297035	0.0363031	0.0299567	0.225569	0.0213424	0.0180324	0.236588	0.0229371	0.019391	0.236859	0.0210481	0.0177944	0.236871	0.0339142	0.0218846	0.121217	0.0338783	0.021866	0.121296	0.0483972	0.0261976	0.0646905	0.0310611	0.0166383	0.0619238	0.0497506	0.036373	0.171378	0.0313021	0.0165164	0.0580637	0.0192367	0.0360456	0.593564	0.0278319	0.0178097	0.118114	0.0283546	0.0452962	0.531327	0.031828	0.019079	0.0952713	0.0959451	0.0479373	0.0453419	0.0448357	0.0273218	0.100793	0.029629	0.0381153	0.436951	0.0284143	0.0165058	0.0851658	0.047672	0.0353336	0.177273	0.0319949	0.0179211	0.0742087
30740	250.2	Glucose (BS)	Type 2 diabetes	0.915152	0.0877086	1.73432e-25	0.488528	0.0463597	5.78618e-26	0.578704	0.00633057	0	0.175599	0.00155118	0	1.04002	0.1173	7.55765e-19	0.513123	0.0559583	4.74139e-20	-0.411411	0.842817	0.625452	-0.00347018	0.00710984	0.625492	0.230203	0.0447683	2.71694e-07	0.131277	0.0255067	2.65029e-07	0.549285	0.0831957	4.04758e-11	0.352751	0.0506542	3.30962e-12	0.297871	0.0404535	1.79441e-13	0.19116	0.0242116	2.8941e-15	0.560004	0.0744366	5.34385e-14	0.380068	0.0501617	3.54053e-14	0.378936	0.0418384	1.3393e-19	0.365388	0.0400351	7.06153e-20	0.272465	0.108192	0.0117902	0.272112	0.108109	0.0118352	0.477332	0.104792	5.23741e-06	0.30581	0.0671454	5.25239e-06	0.510555	0.0606343	3.75731e-17	0.285105	0.0294256	3.35803e-22	0.590872	0.0288264	2.26238e-93	0.342888	0.0132637	2.33254e-147	0.786082	0.0632523	1.8486e-35	0.211872	0.0191824	2.31524e-28	0.705296	0.0645392	8.45269e-28	0.283756	0.0352457	8.22559e-16	0.56415	0.0838309	1.70114e-11	0.359189	0.0503428	9.68774e-13	0.623289	0.102063	1.01579e-09	NA	NA	NA
30740	280.1	Glucose (BS)	Iron deficiency anemia	-0.0437946	0.0229322	0.0561663	-0.0178644	0.012528	0.153881	-0.0486024	0.00415508	1.31875e-31	-0.0120539	0.00128417	6.19936e-21	-0.0222357	0.0245008	0.364117	-0.00314489	0.0125124	0.801549	-0.0562191	0.172039	0.743833	-0.000474313	0.00145195	0.743914	-0.0382732	0.0410995	0.351734	-0.0217562	0.023428	0.353074	-0.0259868	0.0238587	0.276067	-0.00840045	0.0129226	0.515654	-0.0291575	0.0264333	0.270003	-0.0129124	0.01613	0.423409	-0.0153752	0.0200756	0.443758	-0.00889764	0.0123733	0.472078	-0.00908425	0.0134077	0.498062	-0.00863743	0.012117	0.475948	-0.0100409	0.0127202	0.429895	-0.0100269	0.0127125	0.430265	-0.0166934	0.0154174	0.278915	-0.0104273	0.00973957	0.284343	-0.0285728	0.0213519	0.180836	-0.00733796	0.0105866	0.488225	-0.0288686	0.0257488	0.26222	-0.00745734	0.013351	0.576463	-0.031568	0.0274715	0.250507	-0.00645665	0.0138902	0.64205	-0.0646644	0.0439763	0.141443	-0.0245706	0.0253255	0.331951	-0.0281784	0.0204812	0.168877	-0.00768978	0.0104504	0.46183	-0.0268112	0.0244996	0.2738	-0.00802517	0.0132972	0.546162
30740	345.1	Glucose (BS)	Epilepsy	-0.0712755	0.0232862	0.00220717	-0.0287897	0.0121806	0.0180994	-0.0680347	0.00411908	2.7689e-61	0.0117759	0.0013137	3.13283e-19	-0.0736949	0.025166	0.00340767	-0.0239257	0.0125902	0.0573879	-0.200695	0.172242	0.243943	-0.00169308	0.00145366	0.244141	-0.0539412	0.0425968	0.205398	-0.0306708	0.024292	0.206737	-0.0637137	0.023894	0.0076643	-0.0230961	0.0130396	0.076524	-0.0554297	0.0261523	0.0340486	-0.029904	0.0160339	0.0621749	-0.0512904	0.0205343	0.0124969	-0.0275217	0.0122755	0.0249609	-0.0276751	0.0135419	0.0409864	-0.024676	0.0120649	0.040828	-0.0316396	0.0128709	0.0139629	-0.0316028	0.0128635	0.0140184	-0.0536402	0.0152812	0.000447745	-0.0337526	0.00983886	0.000602382	-0.0710909	0.0183579	0.000107728	-0.0207789	0.0104462	0.0466868	-0.0700593	0.0257799	0.00657588	-0.0209956	0.0134797	0.119333	-0.0755086	0.0275391	0.00610913	-0.0188335	0.0140445	0.179925	-0.0925699	0.0358257	0.00976901	-0.0275993	0.0231905	0.234003	-0.0707081	0.0176982	6.46376e-05	-0.0216578	0.0103047	0.0355753	-0.0760229	0.027735	0.00612441	NA	NA	NA
30740	366	Glucose (BS)	Cataract	0.139001	0.0315398	1.04736e-05	0.063909	0.0147786	1.52931e-05	0.175524	0.00436676	0	0.0468767	0.00123725	0	0.161299	0.0386673	3.02648e-05	0.0496457	0.015135	0.00103736	-0.0618621	0.327023	0.849962	-0.000521678	0.00275901	0.850029	0.00202454	0.050392	0.967953	0.00112747	0.0287095	0.968674	0.108602	0.0360682	0.00260379	0.0454829	0.0167993	0.00678064	0.0711181	0.0298327	0.0171305	0.0384455	0.0171733	0.0251766	0.0569312	0.0272192	0.0364758	0.0332136	0.014767	0.024501	0.0343411	0.0157746	0.0294812	0.0313322	0.0139373	0.024571	-0.00194789	0.0227542	0.93178	-0.0019428	0.0227358	0.931903	0.0507197	0.0198866	0.0107583	0.0320147	0.0125289	0.0106102	0.0946752	0.0371661	0.0108542	0.0246797	0.0127933	0.053717	0.150974	0.0257377	4.46715e-09	0.0416815	0.0131356	0.00150778	0.159813	0.0313241	3.36221e-07	0.0222806	0.0141117	0.114364	0.313475	0.0415262	4.39076e-14	0.0527164	0.0192501	0.00617199	0.115326	0.0367852	0.00171786	0.0457971	0.0167885	0.00637431	0.0984367	0.0368673	0.00758449	0.0260004	0.0136804	0.0573608
30740	411.1	Glucose (BS)	Unstable angina pectoris	0.0572824	0.0295305	0.0524075	0.0222235	0.0132047	0.0923755	0.057891	0.00486861	1.32366e-32	0.000133	0.00138697	0.923606	0.0298829	0.0377283	0.428328	0.0154515	0.0139165	0.266868	-0.143202	0.21703	0.509366	-0.00120804	0.00183133	0.509479	0.00485525	0.0420329	0.90804	0.002707	0.023959	0.910043	0.0497886	0.0280892	0.0763084	0.0179836	0.0136084	0.186332	0.0284843	0.0278058	0.305647	0.0165491	0.0168762	0.32678	0.0325134	0.0239784	0.175116	0.0188259	0.0136949	0.169235	0.0114966	0.0143514	0.423087	0.0109543	0.0126853	0.387838	0.0262579	0.0406657	0.518472	0.0262395	0.0406504	0.518609	0.0315012	0.0183117	0.085382	0.0200486	0.0115699	0.0831281	0.053991	0.0298961	0.0709256	0.0171937	0.0138315	0.213837	0.0586933	0.0276023	0.0334708	0.0166014	0.0138185	0.2296	0.0626222	0.0306516	0.0410493	0.0168893	0.0147458	0.252057	0.052903	0.0393423	0.178727	0.0118911	0.0147854	0.421254	0.0523924	0.028309	0.064208	0.0179644	0.0136308	0.187528	NA	NA	NA	0.0198627	0.0145432	0.172009
30740	411.2	Glucose (BS)	Myocardial infarction	0.0568375	0.0354834	0.109198	0.0227257	0.0164637	0.167477	0.00937788	0.00450209	0.0372505	0.00204251	0.00138928	0.14151	0.0458648	0.0358319	0.200546	0.00396868	0.0144231	0.783193	-0.00703116	0.248956	0.977469	-5.9331e-05	0.00210058	0.977467	0.0179406	0.0454608	0.693109	0.0102037	0.0258991	0.693596	0.0472061	0.0299558	0.115058	0.00639911	0.0135168	0.635914	0.0110876	0.0285757	0.698011	0.00361522	0.0170652	0.832226	0.0269782	0.0246666	0.274082	0.0117334	0.0140354	0.40316	0.0106593	0.0154705	0.490821	0.00861696	0.0137655	0.531325	4.70121e-19	0.0157012	1	4.68753e-19	0.0156861	1	0.0178371	0.0183711	0.331581	0.0109717	0.0115869	0.343687	0.0544827	0.0321679	0.0903223	0.00499184	0.0134658	0.710858	0.0673669	0.0269271	0.0123557	0.00478848	0.01375	0.727649	0.0793851	0.0295085	0.00713987	0.00138656	0.014383	0.923201	0.125532	0.063116	0.0467112	0.0123001	0.0218798	0.574002	0.0512459	0.0302897	0.0906727	0.00587255	0.013294	0.658674	0.0592535	0.027882	0.0335742	0.00602716	0.013752	0.661187
30740	411.3	Glucose (BS)	Angina pectoris	0.0271596	0.029049	0.349811	0.0047392	0.0129241	0.713847	0.0827908	0.00474989	4.88243e-68	0.0184554	0.00132605	4.95387e-44	0.00641705	0.0396082	0.871295	-0.000414729	0.0136866	0.975826	-0.0269521	0.238467	0.910013	-0.000227392	0.00201212	0.910022	0.0130242	0.0401624	0.74572	0.00736082	0.0228938	0.747817	0.0480039	0.0296614	0.105577	0.00632894	0.0153391	0.679899	0.0316592	0.028182	0.261274	0.0126884	0.0172511	0.462027	0.0196188	0.0244609	0.422525	0.00679471	0.0143135	0.634996	0.0141098	0.015326	0.357235	0.0111588	0.0137531	0.417156	0.0451482	0.0350224	0.197355	0.0450881	0.0350049	0.197729	0.0259193	0.0194405	0.182444	0.0160178	0.0123554	0.194829	0.0549293	0.0315838	0.0820067	0.0046517	0.0156309	0.766011	0.0655978	0.0270644	0.0153604	0.00215957	0.0135411	0.873289	0.0820341	0.0310823	0.00830886	-0.000562343	0.0143219	0.968679	0.0681344	0.0335272	0.0421323	-0.00260657	0.0191321	0.891631	0.0520068	0.0298925	0.081895	0.00585022	0.0153735	0.703545	0.0774821	0.0265896	0.00356825	0.0082626	0.0156852	0.598348
30740	443.9	Glucose (BS)	Peripheral arterial disease	0.0733511	0.0263334	0.00534484	0.0151809	0.0124931	0.224309	0.0071415	0.00408482	0.0804115	-0.0104886	0.00125693	7.14091e-17	0.0836754	0.0343366	0.0148131	0.0101362	0.0125117	0.417859	0.126923	0.226637	0.57546	0.00107053	0.00191235	0.575616	0.0497082	0.0501382	0.321479	0.0283318	0.0285694	0.321351	0.0714726	0.0280727	0.0108971	0.00630401	0.0129324	0.625934	0.0434033	0.0271212	0.109521	0.0190019	0.0156347	0.224225	0.0246783	0.0240326	0.304484	0.0107789	0.0131495	0.412376	0.0111695	0.0138869	0.421214	0.00791627	0.012047	0.511106	-0.0049528	0.014207	0.727377	-0.00494805	0.014193	0.72737	0.0307948	0.0190721	0.106387	0.0189566	0.0120853	0.116748	0.0804033	0.0296699	0.0067297	0.00132552	0.0104362	0.898931	0.0982953	0.0258031	0.000139286	0.00332714	0.0131963	0.800943	0.11445	0.028139	4.75551e-05	-0.00174208	0.0137371	0.899086	0.165757	0.0544498	0.00233288	0.0307542	0.0257299	0.23198	0.075483	0.0279694	0.00695962	0.00222303	0.0103335	0.829666	0.0775783	0.0291461	0.00777457	0.00410346	0.0132352	0.75653
30740	495	Glucose (BS)	Asthma	-0.122634	0.0284907	1.67475e-05	-0.0579067	0.0138733	2.99335e-05	-0.0889325	0.00412293	3.42086e-103	-0.0457245	0.00130327	1.16229e-269	-0.139401	0.0345885	5.57116e-05	-0.0477638	0.0142095	0.000775472	-0.078425	0.236645	0.74034	-0.000661691	0.00199675	0.740355	-0.167969	0.0537813	0.00178904	-0.0957646	0.0306787	0.00179911	-0.0963327	0.0291382	0.000946172	-0.0400174	0.0141743	0.00475431	-0.118462	0.029059	4.57004e-05	-0.0719811	0.0176316	4.45518e-05	-0.0881203	0.0265745	0.000913252	-0.0552475	0.0162706	0.000684947	-0.0577704	0.0167386	0.000557859	-0.0549957	0.0152506	0.000310789	-0.083242	0.0757977	0.272111	-0.083138	0.0757882	0.272651	-0.0762149	0.0223494	0.000649269	-0.0484288	0.0142327	0.00066737	-0.103764	0.0311025	0.000849384	-0.0387343	0.0144085	0.00718166	-0.113672	0.0259232	1.16022e-05	-0.0373339	0.013429	0.0054344	-0.126682	0.0292012	1.43635e-05	-0.0345144	0.014069	0.0141579	-0.204199	0.0413658	7.95686e-07	-0.093807	0.0170659	3.86829e-08	-0.100938	0.0294063	0.000598004	-0.0401558	0.0141965	0.00467551	NA	NA	NA	-0.0323565	0.0151947	0.0332165
30740	496.21	Glucose (BS)	Chronic obstructive pulmonary disease	-0.0656489	0.0266289	0.0136889	-0.0415254	0.0135329	0.00215152	-0.0348975	0.0044423	3.97474e-15	-0.048287	0.00138059	5.27756e-268	-0.0689477	0.0370886	0.0630271	-0.031516	0.0132232	0.0171539	-0.148663	0.19155	0.437689	-0.00125411	0.00161647	0.437849	-0.0485775	0.0486066	0.317601	-0.0277599	0.0277384	0.316936	-0.0351661	0.0255293	0.168364	-0.0263483	0.0142851	0.0651167	-0.0462604	0.0280601	0.0992259	-0.0321538	0.017586	0.0674939	-0.0519588	0.0225767	0.0213674	-0.037507	0.0145703	0.0100472	-0.0434327	0.0158275	0.00606719	-0.0423815	0.0145716	0.00363159	-0.0192832	0.0263454	0.464206	-0.0192749	0.0263529	0.464527	-0.0345723	0.0197574	0.0801458	-0.0222681	0.0126404	0.078127	-0.0351276	0.0267953	0.18987	-0.0265847	0.0146004	0.0686335	-0.0345654	0.0265433	0.19284	-0.0266473	0.0136731	0.0513084	-0.0333998	0.0285483	0.242026	-0.0272453	0.0143592	0.057774	-0.022325	0.0474238	0.637815	-0.0584939	0.0235107	0.0128475	-0.0354607	0.0255565	0.165276	-0.0268103	0.0143422	0.0615774	-0.0116123	0.0266328	0.662828	-0.0243203	0.0147726	0.0997006
30740	574.1	Glucose (BS)	Cholelithiasis	0.00846961	0.0269812	0.753591	-0.00331182	0.0137786	0.810052	-0.0235381	0.00417331	1.69898e-08	-0.0283494	0.00121963	1.62621e-119	-0.00957966	0.0320793	0.765226	-0.0254155	0.0151288	0.0929693	-0.0938831	0.291707	0.747573	-0.000791993	0.00246114	0.747605	-0.0634685	0.0401617	0.114033	-0.0362612	0.0228914	0.113182	-0.00847939	0.033517	0.800277	-0.0219692	0.0160149	0.170127	-0.0427293	0.0270163	0.113738	-0.0352313	0.0163959	0.0316517	-0.0311918	0.0238129	0.190241	-0.0258153	0.0150427	0.0861367	-0.0147054	0.0161577	0.362763	-0.0156311	0.0148338	0.292	-0.0400312	0.016808	0.0172344	-0.0400088	0.0167986	0.0172342	-0.0498671	0.0166294	0.002711	-0.0324632	0.0105868	0.00216665	-0.0294546	0.02197	0.180026	-0.040091	0.0117388	0.000637219	0.0116663	0.0258102	0.651268	-0.0243828	0.0131257	0.0632212	-0.0242206	0.0287751	0.399946	-0.0425901	0.0140699	0.00246957	-0.0376127	0.0393423	0.339053	-0.0568384	0.0147854	0.000120934	-0.00601879	0.0340315	0.859619	-0.0226008	0.0160199	0.158304	-0.0318943	0.0254062	0.209343	-0.0404524	0.0133976	0.00253289
30740	714.1	Glucose (BS)	Rheumatoid arthritis	-0.0306891	0.0247998	0.215911	-0.0165377	0.0142693	0.246467	-0.0220131	0.00409474	7.61865e-08	-0.0328207	0.00129041	1.05246e-142	-0.0101957	0.0250542	0.684048	-0.021934	0.0138897	0.114302	-0.346174	0.172077	0.0442479	-0.00292022	0.00145227	0.0443475	0.0234229	0.0433615	0.589075	0.0133605	0.0247111	0.588737	0.00389361	0.0244855	0.873656	-0.0100275	0.0145717	0.49136	0.011571	0.0279899	0.679315	0.00711083	0.0175152	0.684758	-0.0317884	0.0229288	0.165626	-0.0250428	0.0157892	0.112724	-0.0325963	0.0166933	0.0508606	-0.0314835	0.0157862	0.046112	0.00493191	0.0199377	0.804625	0.00492358	0.0199309	0.804883	-0.00636112	0.0193592	0.742471	-0.00435338	0.0123464	0.724387	0.00593276	0.0255702	0.816524	-0.010951	0.0149315	0.463305	0.00761361	0.0257491	0.767471	-0.0122056	0.0132585	0.357265	0.0119825	0.0276108	0.664303	-0.0135465	0.0139623	0.33194	0.0352732	0.0529992	0.505704	-0.00656087	0.0172094	0.703028	0.00503284	0.0244514	0.836924	-0.0105229	0.0146458	0.472453	0.0128544	0.028341	0.650144	NA	NA	NA
30750	174.1	HbA1c (HbA1c)	Breast cancer	-0.0498259	0.024197	0.039477	-0.018118	0.0131377	0.16787	-0.101206	0.00600626	1.04697e-63	-0.0316862	0.0023519	2.26752e-41	-0.0858564	0.0347422	0.0134645	-0.031166	0.0167845	0.0633354	-0.326984	0.296238	0.269685	-0.00275841	0.00249936	0.269747	-0.0567892	0.0600256	0.344106	-0.0324198	0.0342281	0.343552	-0.0510373	0.0352089	0.147182	-0.0224528	0.0179896	0.211994	-0.0368959	0.0338798	0.276143	-0.0242782	0.0217309	0.2639	-0.0424543	0.0280991	0.130819	-0.0265332	0.0181052	0.142784	-0.0210655	0.0190171	0.267986	-0.020488	0.0178236	0.250357	-0.0124634	0.0390495	0.749598	-0.0124668	0.0390163	0.749327	-0.04127	0.0263188	0.116863	-0.0263045	0.0167752	0.116868	-0.0434772	0.0358966	0.225826	-0.0198418	0.0181863	0.27526	-0.0662053	0.0271786	0.0148535	-0.0220492	0.0178035	0.215542	-0.0599785	0.0316494	0.0580809	-0.0191296	0.0192524	0.320409	-0.0351999	0.0701647	0.615896	-0.0268661	0.0323074	0.405648	-0.0536967	0.0361382	0.137314	-0.0225878	0.0180719	0.211342	-0.0635154	0.0313253	0.0426004	-0.0241313	0.0182944	0.187149
30750	185	HbA1c (HbA1c)	Prostate cancer	-0.0632414	0.0242793	0.00919412	-0.0336511	0.0157953	0.0331345	0.0159352	0.00522377	0.00228442	-0.0389143	0.00353489	3.47244e-28	-0.0213238	0.0265972	0.422708	-0.00271285	0.0181863	0.881419	-0.335284	0.174146	0.0541914	-0.00282836	0.00146972	0.0543009	-0.0856133	0.0557588	0.12468	-0.0488605	0.0318284	0.124754	-0.0135356	0.0263563	0.607558	-0.00328495	0.0195326	0.866444	-0.0464081	0.0319499	0.146356	-0.0317018	0.0225373	0.159535	-0.0283984	0.0243739	0.243972	-0.0165695	0.0177585	0.350796	-0.0246563	0.0179	0.168375	-0.0229319	0.0171709	0.18171	0.00411309	0.0248767	0.868677	0.00411083	0.0248523	0.868621	-0.0203668	0.0265331	0.442724	-0.0130183	0.0171316	0.447313	-0.0143425	0.0270755	0.596303	-0.00197116	0.018584	0.915529	-0.0157086	0.0258645	0.543625	-0.00194767	0.0208983	0.925747	-0.018839	0.0276796	0.496119	-0.000254591	0.0230557	0.99119	-0.0745615	0.0364596	0.0408508	-0.0546272	0.0329142	0.0969778	-0.013907	0.0263756	0.598007	-0.00241692	0.018162	0.894134	-0.0140232	0.0267735	0.600436	-0.00260633	0.0208138	0.900348
30750	218.1	HbA1c (HbA1c)	Uterine fibroid	0.0484653	0.0238102	0.0418016	0.0189803	0.0131176	0.147916	0.0314925	0.00567708	2.90111e-08	0.02025	0.00239231	2.57007e-17	0.0695722	0.0340916	0.0412764	0.0349077	0.0171394	0.041681	0.0912965	0.252435	0.717603	0.000770113	0.00212992	0.717674	0.0470372	0.0536284	0.380435	0.0268327	0.0306015	0.380572	0.080243	0.032599	0.0138352	0.0434246	0.0204315	0.0335551	0.0611025	0.0318599	0.0551296	0.0395229	0.0217461	0.0691449	0.0237373	0.024594	0.334462	0.0179974	0.0172861	0.297807	0.0245699	0.0173786	0.15742	0.0239125	0.0164852	0.146909	0.0355837	0.0335052	0.28822	0.0355782	0.0335194	0.288499	0.0629042	0.0218221	0.00394418	0.0402564	0.0140602	0.0041946	0.0662785	0.0239254	0.00560185	0.0393952	0.0203469	0.0528455	0.0888316	0.0270802	0.00103693	0.0400592	0.0177681	0.024161	0.0689665	0.0294435	0.0191635	0.0376469	0.0192517	0.050523	0.0884648	0.034751	0.0109067	0.0817989	0.0408995	0.0455007	0.0831009	0.0331436	0.0121659	0.0438316	0.0206268	0.0335882	0.0671196	0.0295635	0.0231863	NA	NA	NA
30750	250.2	HbA1c (HbA1c)	Type 2 diabetes	0.715217	0.0447414	1.61061e-57	0.392874	0.023787	2.79915e-61	0.179376	0.00406914	0	0.18894	0.00159182	0	0.871721	0.0897174	2.56952e-22	0.44406	0.044427	1.59849e-23	0.932688	0.826387	0.259053	0.00786806	0.00697125	0.259048	0.145796	0.0294968	7.7025e-07	0.0833348	0.0168377	7.44783e-07	0.585012	0.0764355	1.95322e-14	0.392679	0.0488508	9.10634e-16	0.200803	0.0357575	1.95776e-08	0.143951	0.0238385	1.55441e-09	0.496928	0.0645015	1.31734e-14	0.342134	0.0428484	1.40808e-15	0.371025	0.0345566	6.84254e-27	0.360322	0.0331166	1.42918e-27	0.136844	0.0341561	6.16446e-05	0.136724	0.0341247	6.15955e-05	0.570354	0.0895589	1.90913e-10	0.365595	0.0573881	1.8833e-10	0.338156	0.0488482	4.43424e-12	0.278552	0.0373149	8.33536e-14	0.547566	0.0209242	5.99288e-151	0.393116	0.0133323	4.35107e-191	0.198861	0.0422519	2.51937e-06	0.631255	0.0326729	3.6172e-83	1.24897	0.0518185	2.33671e-128	0.739973	0.0194284	0	0.600578	0.0774662	8.99072e-15	0.401304	0.048998	2.60744e-16	0.304857	0.0496784	8.43016e-10	0.267677	0.0374209	8.48116e-13
30750	280.1	HbA1c (HbA1c)	Iron deficiency anemia	-0.0170977	0.015361	0.265682	0.00261031	0.00965395	0.786862	-0.0176111	0.00258612	9.77002e-12	-0.0116018	0.00130106	4.78198e-19	-0.0199982	0.018427	0.277804	0.00880907	0.0132392	0.505808	0.0841192	0.119767	0.482457	0.000709567	0.0010113	0.482907	-0.0697071	0.0414618	0.0927166	-0.0397699	0.0236519	0.0926722	-0.0255536	0.0181555	0.159282	-0.00844803	0.0151254	0.576482	-0.0380099	0.022158	0.086271	-0.0229619	0.0159565	0.150141	-0.0115364	0.0166585	0.488608	0.0019379	0.0133503	0.884586	-0.00466789	0.0123004	0.704323	-0.00151141	0.011953	0.899379	-0.0198583	0.0181749	0.274559	-0.0198618	0.0181856	0.274758	-0.0209865	0.0187669	0.263452	-0.013239	0.0120495	0.271894	-0.0269153	0.0159771	0.0920634	-0.00775402	0.015632	0.619869	-0.0269047	0.0187882	0.152143	-0.00626193	0.0134323	0.641084	-0.0285621	0.0195532	0.144087	-0.00438816	0.0144063	0.760671	-0.0710822	0.0250395	0.00452824	-0.0475377	0.0356442	0.182311	-0.0270628	0.0157863	0.0864697	-0.0084076	0.0152498	0.581411	-0.025964	0.0183753	0.157661	-0.00792737	0.0158917	0.617894
30750	345.1	HbA1c (HbA1c)	Epilepsy	-0.0394812	0.0150544	0.00872715	-0.0128713	0.00927035	0.165002	-0.0267021	0.00259386	7.47206e-25	-0.00829699	0.0013118	2.53451e-10	-0.0575377	0.0210301	0.00621967	-0.0202852	0.0126143	0.107809	-0.113965	0.125361	0.363298	-0.000961356	0.00105845	0.363735	-0.0609544	0.0367593	0.097276	-0.0347636	0.0209917	0.0977094	-0.0618553	0.0184608	0.000806274	-0.0203485	0.0138397	0.14148	-0.0535534	0.0225305	0.0174575	-0.0316903	0.0158451	0.0454998	-0.0363406	0.0182686	0.0466751	-0.0225198	0.0130008	0.0832405	-0.0213355	0.012591	0.0901708	-0.0192094	0.0118127	0.103913	-0.0545024	0.0176177	0.00197733	-0.0544854	0.0176171	0.00198303	-0.0555153	0.0167551	0.000921898	-0.0351041	0.0108065	0.00116039	-0.0641272	0.0189276	0.000703977	-0.0187481	0.0142625	0.188677	-0.0656616	0.0188106	0.000481828	-0.0168161	0.0135602	0.214936	-0.0703337	0.0198288	0.000389585	-0.0157687	0.0146424	0.281515	-0.081153	0.0247477	0.00104096	-0.0501933	0.0229535	0.0287618	-0.0640338	0.0186085	0.000579331	-0.020037	0.013993	0.152164	NA	NA	NA	-0.0131684	0.015355	0.391117
30750	366	HbA1c (HbA1c)	Cataract	0.121699	0.0199904	1.1441e-09	0.0469776	0.0106981	1.12715e-05	0.0951912	0.00283382	2.26414e-247	0.0140552	0.00125013	2.50534e-29	0.126473	0.0314066	5.65016e-05	0.034822	0.0146006	0.0170804	0.342723	0.251324	0.172671	0.00289111	0.00212055	0.172764	0.129752	0.0429113	0.00249691	0.0738823	0.0244656	0.00252905	0.105478	0.0316045	0.000845539	0.0491209	0.0163934	0.00273197	0.108599	0.0263003	3.64049e-05	0.0556915	0.0166351	0.000814448	0.056047	0.0235993	0.0175518	0.0290286	0.0146944	0.0482124	0.0396165	0.0143309	0.00570257	0.0351931	0.0130749	0.00711006	0.0287175	0.0224013	0.199858	0.0286439	0.0223838	0.20066	0.0661544	0.0201728	0.00104037	0.041886	0.0127715	0.00103943	0.123516	0.0275468	7.33075e-06	0.0311838	0.0124898	0.0125344	0.128439	0.0187825	8.01838e-12	0.0453006	0.0132178	0.000609762	0.178541	0.0234859	2.915e-14	0.0275762	0.0145793	0.0585626	0.229049	0.0394716	6.51893e-09	0.0511875	0.0170449	0.00267252	0.110195	0.0323467	0.000657557	0.0495014	0.0164851	0.00267516	0.136557	0.0233842	5.22932e-09	0.0351914	0.0135931	0.00962782
30750	411.1	HbA1c (HbA1c)	Unstable angina pectoris	0.0475886	0.0193176	0.0137594	0.0227264	0.00989631	0.0216503	0.0329622	0.0031813	3.72216e-25	0.00440853	0.00139102	0.00152814	0.0570213	0.0310378	0.0661872	0.024968	0.0124165	0.0443389	-0.132813	0.254379	0.601595	-0.00112042	0.00214631	0.601655	0.0555932	0.03929	0.157085	0.0316585	0.0224091	0.157729	0.0671525	0.031105	0.0308581	0.0312176	0.0137644	0.0233291	0.0510278	0.0247172	0.0389731	0.0315248	0.0160401	0.0493706	0.0396947	0.0198605	0.0456432	0.0225243	0.0125354	0.0723595	0.0266409	0.0130764	0.0416175	0.024392	0.0118971	0.0403399	0.0330853	0.0171391	0.0535573	0.0330571	0.0171271	0.0535943	0.0460756	0.0162785	0.00464807	0.0293773	0.010391	0.00469603	0.0515486	0.0220861	0.0195967	0.0288371	0.0134175	0.0316179	0.0819098	0.0202443	5.20832e-05	0.0308994	0.0138901	0.0261106	0.0530139	0.0219376	0.0156672	0.0282273	0.0146441	0.0539104	0.057966	0.024855	0.0196921	0.0180389	0.0280534	0.52021	0.070156	0.0319148	0.027933	0.0314137	0.0135308	0.0202521	0.0505691	0.0217744	0.0202111	0.0294994	0.0138252	0.0328643
30750	411.2	HbA1c (HbA1c)	Myocardial infarction	0.0764497	0.0230027	0.000888897	0.0346761	0.010775	0.00129	0.00762061	0.00313778	0.0151546	0.0195252	0.00138301	2.94599e-45	0.0807796	0.037593	0.0316508	0.0333789	0.013625	0.0142927	-0.0932758	0.277458	0.736735	-0.000786723	0.00234096	0.73682	0.0569634	0.0394639	0.148899	0.0325155	0.0225122	0.14864	0.0678855	0.0330864	0.0401928	0.0290702	0.0145752	0.0460979	0.0630873	0.0261436	0.0158173	0.0400201	0.0170222	0.0187206	0.0556455	0.0237275	0.0190176	0.0356174	0.0146713	0.0151957	0.0277274	0.0156557	0.0765489	0.0261592	0.01459	0.0729802	0.0140394	0.0473404	0.7668	0.0140319	0.0473312	0.766878	0.0484486	0.0232133	0.036879	0.0308762	0.0147993	0.0369493	0.0581597	0.0293258	0.047342	0.026848	0.0145683	0.0653429	0.0900738	0.0200948	7.37959e-06	0.0285803	0.013828	0.0387495	0.0687859	0.0227371	0.00248412	0.023358	0.0151457	0.12302	0.0655759	0.0518185	0.205695	0.039837	0.0194284	0.0403202	0.0715463	0.0340697	0.035729	0.0293381	0.014619	0.0447655	0.0365445	0.0231243	0.114026	0.0170059	0.0140705	0.226807
30750	411.3	HbA1c (HbA1c)	Angina pectoris	0.0348592	0.0193411	0.0714922	0.00473801	0.00968968	0.62486	-0.00136987	0.00304577	0.652883	0.00492934	0.00130428	0.000157224	0.018021	0.0289872	0.534147	-0.0095798	0.0121495	0.430409	-0.189288	0.231292	0.413134	-0.00159694	0.00195161	0.413206	-0.0181599	0.0360474	0.614417	-0.0104117	0.0205545	0.612475	0.029715	0.0294924	0.313672	-0.00258973	0.0134354	0.847151	-0.00290573	0.0242672	0.90469	-0.0102082	0.0158774	0.520264	0.0085433	0.019823	0.666484	-0.00392246	0.0124795	0.753284	-0.00643322	0.0127816	0.61474	-0.00896628	0.0114904	0.435199	-0.00665357	0.0143239	0.642284	-0.00665439	0.0143127	0.641983	0.00932229	0.0198069	0.637884	0.00560456	0.0127459	0.660145	0.0375909	0.0214766	0.0800633	-0.00482916	0.0111685	0.665457	0.0514752	0.0198219	0.00940749	-0.00364446	0.0136166	0.788971	0.0319264	0.0220625	0.147871	-0.00789717	0.014277	0.580168	0.00273978	0.0313902	0.930448	-0.0254985	0.0191041	0.181971	0.0315317	0.0298442	0.290719	-0.00476646	0.0112023	0.670479	0.0217309	0.0227858	0.340234	-0.00496595	0.0135791	0.714585
30750	443.9	HbA1c (HbA1c)	Peripheral arterial disease	0.0842536	0.0173777	1.24472e-06	0.0149512	0.00874651	0.0873791	0.0788991	0.00264875	5.70754e-195	-0.00348202	0.00126153	0.00577751	0.0992305	0.0235485	2.51019e-05	0.00398968	0.0119985	0.739501	0.201333	0.120087	0.0936287	0.00169837	0.001014	0.0939489	0.0918943	0.0368574	0.0126582	0.0523454	0.0210445	0.0128695	0.0966904	0.0180538	8.52312e-08	0.00894122	0.0127278	0.482372	0.0786041	0.0218188	0.000315063	0.0355896	0.0153047	0.0200503	0.0519071	0.0184118	0.00481388	0.0173357	0.0118734	0.144278	0.026487	0.0122584	0.0307163	0.0197578	0.0111142	0.0754515	0.0117774	0.013859	0.395437	0.0117327	0.0138496	0.396911	0.0602807	0.014708	4.15824e-05	0.0372769	0.009509	8.84873e-05	0.1042	0.0167128	4.52522e-10	0.0036301	0.0118156	0.758669	0.105934	0.018833	1.85606e-08	0.00248535	0.0132781	0.851523	0.110674	0.0209708	1.30926e-07	-0.00369727	0.0139107	0.790403	0.107689	0.0224255	1.57032e-06	0.0390223	0.024708	0.114259	0.103414	0.0164714	3.42137e-10	0.00561321	0.0116465	0.629831	0.099956	0.018327	4.92424e-08	0.00568086	0.0131738	0.666305
30750	495	HbA1c (HbA1c)	Asthma	-0.0518855	0.0187996	0.00578136	-0.0330441	0.0102337	0.00124238	-0.0364651	0.00271249	3.36695e-41	-0.0292727	0.00132811	1.1703e-107	-0.046871	0.0270492	0.0831302	-0.0340466	0.0143472	0.0176421	-0.17123	0.212663	0.420723	-0.00144441	0.00179451	0.420873	-0.139261	0.050191	0.00552652	-0.0794242	0.0286186	0.00551573	-0.0435341	0.0284276	0.12567	-0.0416472	0.0168906	0.0136747	-0.0569498	0.0258289	0.0274624	-0.049249	0.01712	0.0040187	-0.0411706	0.0227048	0.0697854	-0.031421	0.0148903	0.034844	-0.0304245	0.0146392	0.0376831	-0.0315931	0.0136478	0.0206194	-0.0759471	0.0275999	0.00592841	-0.0758754	0.0275777	0.00593533	-0.0625176	0.0259111	0.0158318	-0.040306	0.0165895	0.0151154	-0.0556859	0.0262917	0.034175	-0.0514305	0.0154394	0.000864971	-0.0338388	0.0189238	0.0737491	-0.0443411	0.0135093	0.00102977	-0.0582777	0.0258781	0.0243219	-0.0540336	0.0153355	0.000426007	-0.179754	0.0433842	3.42331e-05	-0.109829	0.0192802	1.22334e-08	-0.0434966	0.0289137	0.132489	-0.0428465	0.0170354	0.0118984	-0.0642522	0.0236649	0.00662596	-0.0540646	0.0155668	0.000514522
30750	496.21	HbA1c (HbA1c)	Chronic obstructive pulmonary disease	-0.047254	0.017548	0.00708443	-0.0247941	0.00992005	0.0124405	-0.0357773	0.00290815	8.7889e-35	-0.0358303	0.00135795	2.01011e-153	-0.0150282	0.0281074	0.592878	-0.0209774	0.0141021	0.136871	-0.184636	0.23795	0.437784	-0.00155754	0.00200776	0.43789	-0.0736719	0.0366781	0.0445789	-0.042137	0.0209313	0.0441026	-0.0327384	0.0303921	0.28139	-0.0369828	0.0160102	0.0208912	-0.0465237	0.0248128	0.060794	-0.038761	0.0167758	0.0208591	-0.0371216	0.0224375	0.0980372	-0.0267659	0.0150397	0.0751285	-0.0230074	0.0144594	0.11157	-0.024851	0.013461	0.0648712	-0.0577975	0.0207003	0.00523653	-0.0577692	0.0206889	0.00523374	-0.0584394	0.0210914	0.00559239	-0.0377494	0.0136148	0.0055599	-0.042667	0.0191632	0.0259802	-0.0402703	0.0159012	0.011324	-0.0171473	0.0194078	0.376953	-0.0392423	0.0137497	0.00431657	-0.051664	0.0227712	0.0232788	-0.0488328	0.0156418	0.00179662	-0.0549062	0.0223207	0.0138985	-0.0659956	0.0168934	9.36079e-05	-0.0319759	0.031059	0.303236	-0.0380897	0.0161067	0.0180382	-0.0466238	0.0200489	0.0200451	-0.0564115	0.0140605	6.01935e-05
30750	574.1	HbA1c (HbA1c)	Cholelithiasis	-0.0239858	0.0178519	0.179078	-0.0229103	0.00998039	0.0217027	-0.00623429	0.00266663	0.0193927	-0.0398929	0.00125098	3.74367e-223	-0.0110521	0.0267863	0.679898	-0.0376124	0.0131881	0.00434449	0.0262004	0.169612	0.877237	0.000221069	0.00143149	0.877268	0.000689507	0.0413229	0.986687	0.000373466	0.023599	0.987374	-0.00900634	0.0237727	0.704797	-0.033855	0.015967	0.0339804	-0.00522462	0.0227598	0.818438	-0.012715	0.0157926	0.42075	-0.0217437	0.0202665	0.283321	-0.0266628	0.0138147	0.0536023	-0.019491	0.0152495	0.2012	-0.0210867	0.0146781	0.150827	-0.0478716	0.0250486	0.0559855	-0.0479161	0.0250587	0.0558568	-0.0267645	0.0194482	0.168762	-0.0177309	0.0125423	0.157454	-0.0170626	0.0221348	0.440796	-0.048548	0.0152392	0.0014439	0.00232744	0.0188395	0.90168	-0.0403466	0.0132078	0.00225246	-0.00142992	0.0215162	0.947013	-0.0498304	0.0152343	0.00107194	-0.0428716	0.0337982	0.204635	-0.0978237	0.0249926	9.07405e-05	-0.00755978	0.0240571	0.753336	-0.0354756	0.0161429	0.0279777	-0.0164823	0.0217531	0.448631	-0.0452519	0.0142213	0.00146274
30750	714.1	HbA1c (HbA1c)	Rheumatoid arthritis	-0.0473864	0.01652	0.00412519	-0.0283084	0.00911234	0.00189249	0.00966244	0.0026302	0.00023911	0.00266272	0.00129131	0.0392053	-0.0306683	0.0214057	0.151938	-0.0172646	0.0129114	0.181173	0.0115108	0.126409	0.927445	9.70964e-05	0.00106728	0.927512	-0.0673291	0.0428592	0.116198	-0.0383738	0.0244544	0.116602	-0.0160349	0.0186789	0.390644	-0.0258755	0.0157448	0.100294	-0.0374149	0.0232219	0.107138	-0.0266531	0.0159064	0.0938123	-0.0408494	0.0198111	0.0392129	-0.0264512	0.0155356	0.0886387	-0.0380438	0.0144598	0.00851329	-0.0355291	0.0141751	0.0121948	-0.00144592	0.0477443	0.97584	-0.00144242	0.0477103	0.975881	-0.0427856	0.0228609	0.061267	-0.0275469	0.0145797	0.0588388	-0.0148787	0.0190986	0.43595	-0.0274074	0.0163734	0.0941497	-0.0139525	0.0187897	0.457747	-0.0295981	0.0133402	0.0265058	-0.0126426	0.0198355	0.523882	-0.0327097	0.0141839	0.0211039	-0.0644594	0.0247839	0.00929916	-0.0629679	0.0247587	0.0109821	-0.015845	0.0188001	0.39933	-0.0269596	0.0159762	0.0915114	-0.0371958	0.0191172	0.0516938	-0.0456366	0.0146757	0.00187289
30780	174.1	LDL-cholesterol (LDL-C)	Breast cancer	-0.0158496	0.0233286	0.496881	-0.00423294	0.0139508	0.761571	-0.0166992	0.00604874	0.00576646	0.00834861	0.00409439	0.0414464	0.00584234	0.0286127	0.838207	0.00634675	0.0160662	0.692815	-0.512873	0.186224	0.0058861	-0.0043264	0.00157156	0.00590633	-0.056361	0.0500713	0.260329	-0.0320934	0.0285589	0.261114	-0.0151167	0.0285642	0.596654	-0.00519836	0.0174017	0.765148	-0.0321112	0.0316701	0.310616	-0.0163147	0.0214583	0.447077	0.00791148	0.0262123	0.762787	0.00758871	0.0172698	0.660356	0.00178739	0.0181226	0.921434	0.0030204	0.0170976	0.859778	-0.004071	0.0514474	0.93693	-0.00407659	0.051457	0.936855	-0.00778323	0.0226869	0.731545	-0.00489077	0.0145276	0.736378	-0.00184876	0.0278457	0.947065	-0.00236078	0.0176945	0.893862	-0.0181012	0.0253093	0.474486	-0.00452178	0.0180901	0.802619	-0.0136992	0.0285597	0.631462	-0.0013356	0.0198492	0.946353	-0.0453902	0.0399076	0.255379	-0.0136354	0.0232956	0.558333	-0.0158285	0.0290895	0.586351	-0.00509297	0.0175064	0.771112	-0.0156407	0.0292931	0.593385	-0.0048391	0.0181811	0.790116
30780	185	LDL-cholesterol (LDL-C)	Prostate cancer	0.00971672	0.0239037	0.684379	-0.00606997	0.0163961	0.711228	-0.0254389	0.00525433	1.28858e-06	-0.000707289	0.00589053	0.904426	-0.000482342	0.0263073	0.985372	-0.0106137	0.0195763	0.587701	0.111625	0.185766	0.547912	0.000941657	0.00156769	0.548063	-0.0137441	0.0609987	0.821733	-0.00790918	0.0348053	0.820237	0.00759277	0.0271299	0.779579	-0.00318098	0.0227832	0.888961	-0.00970282	0.0314159	0.757435	-0.0113479	0.0227164	0.617393	-0.0145159	0.0264218	0.582736	-0.0132077	0.0199258	0.507429	-0.0163246	0.0203081	0.421485	-0.0166884	0.0199334	0.402474	-0.0291942	0.0325393	0.369614	-0.0292136	0.0325339	0.369215	-0.00500352	0.0251284	0.84217	-0.00342471	0.016188	0.832452	0.00476867	0.0276638	0.863139	-0.0151628	0.0226879	0.503931	0.0104365	0.0240411	0.664209	-0.00745556	0.0211946	0.725013	0.0103199	0.02599	0.691313	-0.0187854	0.0249547	0.451583	0.0107427	0.0634463	0.865546	-0.0383303	0.0318025	0.228102	0.00819168	0.0273916	0.764896	-0.00376368	0.0232949	0.871647	0.0138381	0.0301062	0.645771	NA	NA	NA
30780	218.1	LDL-cholesterol (LDL-C)	Uterine fibroid	0.0160858	0.0236637	0.496653	0.0149702	0.0148217	0.312486	-0.0592523	0.00605925	1.38816e-22	0.010489	0.00409958	0.0105106	0.0144104	0.0275351	0.600733	0.00940955	0.0171086	0.582326	0.141072	0.18062	0.434777	0.00119006	0.0015243	0.434963	0.0376427	0.0515996	0.465687	0.0214463	0.0294461	0.466414	0.019365	0.026123	0.458511	0.010656	0.0202952	0.599547	0.0288495	0.0296051	0.329819	0.0190877	0.0209433	0.362084	-0.0025396	0.0235724	0.914205	0.00183534	0.0178283	0.918007	0.011434	0.0189357	0.545953	0.0111544	0.0184936	0.54641	-0.0196825	0.0279334	0.481044	-0.0196751	0.0279421	0.481347	0.00416426	0.0232664	0.857952	0.00272616	0.0149973	0.855758	0.0199307	0.0269413	0.459431	0.010355	0.0212598	0.626209	0.0203	0.0252159	0.420793	0.00944924	0.0180545	0.600716	-0.0015784	0.0276913	0.954545	0.00836684	0.0195303	0.668358	0.00752159	0.0317603	0.812794	-0.00555166	0.0283037	0.844496	0.0199269	0.0264322	0.450917	0.0107022	0.0206721	0.60466	0.00234877	0.0248635	0.924738	0.0146967	0.0196194	0.453804
30780	250.2	LDL-cholesterol (LDL-C)	Type 2 diabetes	-0.0575543	0.030341	0.0578394	-0.0306029	0.0171349	0.0740994	-0.0121065	0.00279968	1.5306e-05	-0.0111806	0.00221772	4.61956e-07	-0.0408678	0.0291795	0.161345	-0.0233801	0.0178829	0.191079	-0.138875	0.211502	0.511429	-0.00117162	0.00178472	0.51152	-0.0746554	0.0475317	0.116265	-0.0425268	0.0271128	0.116761	-0.0564025	0.0290797	0.0524307	-0.0405345	0.0196569	0.0391984	-0.0689416	0.0247245	0.0052971	-0.0422267	0.0174264	0.015387	-0.0334049	0.0274491	0.223613	-0.0235618	0.0191853	0.219401	-0.0167471	0.0192637	0.384652	-0.0166769	0.0185646	0.369017	-0.0106957	0.0528084	0.839497	-0.0106334	0.0527862	0.840352	-0.058098	0.0259603	0.025224	-0.0372107	0.0166434	0.0253673	-0.0528674	0.0238213	0.0264644	-0.0256329	0.0181473	0.157806	-0.054295	0.0174604	0.00187339	-0.0409413	0.0135673	0.00254744	-0.0843641	0.0218187	0.000110362	-0.0317904	0.0154126	0.0391483	-0.116487	0.031687	0.000236764	-0.0488067	0.0266678	0.0672238	-0.057453	0.0295457	0.0518293	-0.041303	0.0199359	0.038285	-0.0523269	0.0233338	0.0249268	-0.0281186	0.0167342	0.0928983
30780	280.1	LDL-cholesterol (LDL-C)	Iron deficiency anemia	0.00878816	0.0157143	0.575995	0.00756515	0.0113422	0.504778	-0.0232807	0.00265596	1.86014e-18	0.0221424	0.00223796	4.41886e-23	0.00424485	0.0171971	0.805036	-0.0121959	0.0125672	0.331821	0.0770957	0.10924	0.480345	0.000650336	0.000922593	0.480872	0.0252153	0.039461	0.522826	0.0143738	0.0225257	0.523404	0.0139052	0.0167957	0.407727	-0.00710388	0.0130573	0.586405	0.0172265	0.0207488	0.406402	0.00824605	0.015648	0.598213	-0.00902105	0.0163502	0.581127	-0.0103035	0.0123804	0.405269	-0.00272699	0.0122224	0.823446	-0.00430286	0.0119199	0.718113	0.00255916	0.0119093	0.829854	0.00254403	0.0119073	0.830818	0.0049206	0.0147395	0.738503	0.00268616	0.00952676	0.777974	0.0167585	0.0125177	0.180641	-0.00821491	0.0130569	0.529244	0.0161336	0.017404	0.353924	-0.00910908	0.0136852	0.505658	0.0182795	0.0179724	0.309111	-0.0110501	0.0144003	0.442871	0.021368	0.0318318	0.502043	-0.0221475	0.0298403	0.457966	0.0166559	0.0124423	0.180685	-0.00757691	0.0128347	0.554958	0.0147914	0.0170081	0.384484	-0.00835466	0.0135594	0.537794
30780	345.1	LDL-cholesterol (LDL-C)	Epilepsy	-0.0204855	0.017047	0.229479	-0.00749509	0.0111266	0.500553	-0.013816	0.00270853	3.37999e-07	-0.0178256	0.00226704	3.75159e-15	-0.0452301	0.0178834	0.0114331	-0.00912263	0.0123898	0.461546	-0.104801	0.14004	0.45424	-0.000884024	0.00118218	0.454584	-0.0121403	0.0392651	0.757178	-0.0068429	0.0224243	0.760248	-0.0400602	0.0204511	0.0501327	-0.0197534	0.0132857	0.137063	-0.0269388	0.0216441	0.213269	-0.0150542	0.0156257	0.335334	-0.031982	0.0169802	0.059634	-0.013964	0.0125398	0.265464	-0.0111698	0.0126303	0.376495	-0.00922176	0.0120434	0.443847	-0.0327362	0.0131628	0.0128816	-0.0327068	0.013158	0.0129295	-0.0410663	0.0157521	0.00913312	-0.0260311	0.0101611	0.0104118	-0.0534422	0.0177917	0.00266651	-0.0203814	0.012887	0.113754	-0.0421724	0.0174248	0.0155098	-0.0188994	0.0138148	0.171295	-0.0553042	0.0190135	0.00362966	-0.0181881	0.0145592	0.211572	-0.0817049	0.0249538	0.00105944	-0.0566229	0.0322468	0.0791017	-0.0411983	0.0206855	0.0464098	-0.0196547	0.0127734	0.123871	-0.0559097	0.0187087	0.00280405	NA	NA	NA
30780	366	LDL-cholesterol (LDL-C)	Cataract	-0.0410285	0.0182064	0.0242263	-0.0225084	0.0111565	0.0436423	-0.0409787	0.00271536	1.8438e-51	-0.00624334	0.00213807	0.00349936	-0.0352595	0.0242802	0.146448	-0.0173112	0.0125974	0.169385	-0.194039	0.200719	0.333684	-0.00163707	0.00169379	0.333787	-0.0542227	0.0448198	0.226358	-0.0309849	0.0255374	0.225009	-0.0349247	0.0270275	0.196291	-0.0241534	0.013995	0.0843734	-0.0416743	0.0244733	0.0885966	-0.033753	0.0165551	0.0414674	-0.0207847	0.0225703	0.357109	-0.0154198	0.0136928	0.260113	-0.00868727	0.0147345	0.555469	-0.00900074	0.0137647	0.513174	0.0358446	0.0369546	0.332065	0.0357941	0.036947	0.332648	-0.0394049	0.0194048	0.0422871	-0.0252869	0.0123578	0.0407332	-0.0456443	0.0260688	0.0799597	-0.0254636	0.0142008	0.0729555	-0.0339257	0.0173991	0.0511928	-0.0242169	0.0134679	0.072158	-0.0477937	0.0190068	0.0119182	-0.0250869	0.0141661	0.0765752	-0.135885	0.0635892	0.0326043	-0.0614413	0.0149938	4.17152e-05	-0.0355991	0.0276274	0.197558	-0.0245511	0.0141104	0.0818704	-0.0237645	0.0221847	0.284074	-0.0235779	0.0142704	0.0984898
30780	411.1	LDL-cholesterol (LDL-C)	Unstable angina pectoris	0.109867	0.0241092	5.18796e-06	0.0476276	0.0129041	0.000223481	0.130595	0.00336618	0	0.0696603	0.00241736	1.32563e-182	0.149407	0.0314149	1.97536e-06	0.0541066	0.013598	6.92038e-05	0.529462	0.21265	0.0127803	0.00446632	0.00179439	0.0128086	0.149335	0.0388772	0.000122434	0.0850392	0.0221798	0.000126034	0.1436	0.0289116	6.80471e-07	0.0602866	0.0142254	2.25582e-05	0.135401	0.025271	8.41789e-08	0.0755275	0.0168226	7.13441e-06	0.0845992	0.0228276	0.000210552	0.0524956	0.0145034	0.000295131	0.0555722	0.014868	0.000185712	0.0525864	0.0136692	0.000119533	0.134743	0.0311853	1.55527e-05	0.134776	0.0312022	1.56414e-05	0.113198	0.0194183	5.56062e-09	0.0718606	0.0124295	7.40547e-09	0.149538	0.0241834	6.27007e-10	0.0584947	0.0143048	4.3294e-05	0.174271	0.0187691	1.61734e-20	0.057917	0.0141479	4.24606e-05	0.162569	0.0218802	1.08642e-13	0.0510264	0.015144	0.000753304	0.200577	0.0313902	1.66115e-10	0.0691466	0.0191041	0.000295215	0.150038	0.0296452	4.16802e-07	0.0604921	0.0143316	2.43333e-05	0.133147	0.0252198	1.29563e-07	0.0524992	0.0142857	0.000237907
30780	411.2	LDL-cholesterol (LDL-C)	Myocardial infarction	0.193912	0.0298225	7.91524e-11	0.103812	0.0159655	7.91146e-11	0.00136102	0.00295135	0.64469	0.0924145	0.00239722	0	0.238926	0.0424969	1.88549e-08	0.098726	0.0152006	8.31014e-11	0.635956	0.279119	0.0227005	0.00536456	0.00235497	0.0227279	0.201373	0.0430465	2.89656e-06	0.114671	0.0245537	3.00905e-06	0.206617	0.0331106	4.37017e-10	0.10364	0.0142415	3.4064e-13	0.189816	0.0260109	2.93059e-13	0.10998	0.0173472	2.29921e-10	0.156507	0.0285516	4.21633e-08	0.10244	0.018736	4.56325e-08	0.103109	0.018469	2.36673e-08	0.098409	0.0173632	1.44748e-08	0.113455	0.0166058	8.35802e-12	0.113351	0.016595	8.46454e-12	0.172019	0.0213298	7.33899e-16	0.109739	0.0135716	6.16802e-16	0.208958	0.0242612	7.1262e-18	0.102555	0.0141123	3.67429e-13	0.253316	0.018369	2.91247e-43	0.103955	0.0140829	1.56361e-13	0.225655	0.0225577	1.47178e-23	0.0979478	0.0149849	6.30086e-11	0.268892	0.0338895	2.11542e-15	0.139986	0.0267441	1.65635e-07	0.215328	0.0342304	3.16326e-10	0.104747	0.014319	2.5691e-13	0.233863	0.0223985	1.61032e-25	0.110704	0.014434	1.72382e-14
30780	411.3	LDL-cholesterol (LDL-C)	Angina pectoris	0.132469	0.0236419	2.10512e-08	0.0652721	0.0123862	1.36606e-07	0.166825	0.00327395	0	0.0645046	0.00229409	5.94559e-174	0.172158	0.0288825	2.51267e-09	0.0674042	0.0129674	2.01472e-07	0.480537	0.177536	0.00679564	0.00405365	0.0014983	0.00682017	0.169172	0.0420606	5.76803e-05	0.0963703	0.0240014	5.93954e-05	0.16064	0.0255784	3.37955e-10	0.0735963	0.0139331	1.27705e-07	0.159915	0.0241001	3.23515e-11	0.0915948	0.017107	8.59148e-08	0.114735	0.0242257	2.17894e-06	0.070256	0.0151927	3.75794e-06	0.0733675	0.0160663	4.95832e-06	0.0690679	0.0148973	3.54764e-06	0.0840324	0.0136928	8.41161e-10	0.0839472	0.0136851	8.55764e-10	0.140205	0.0181489	1.11628e-14	0.0891801	0.0116514	1.94778e-14	0.168237	0.0205327	2.53507e-16	0.0721613	0.0140864	3.01084e-07	0.180073	0.0183731	1.1157e-22	0.0701152	0.0138713	4.31063e-07	0.176353	0.0214088	1.75999e-16	0.0661769	0.014739	7.12469e-06	0.209301	0.0246764	2.21693e-17	0.104437	0.0190266	4.04136e-08	0.166559	0.026101	1.75557e-10	0.0739432	0.0140605	1.44887e-07	0.165047	0.0202738	3.92398e-16	0.073912	0.0142318	2.06427e-07
30780	443.9	LDL-cholesterol (LDL-C)	Peripheral arterial disease	0.0442518	0.0190751	0.0203475	0.0088956	0.0111881	0.426557	0.070698	0.00268851	2.10863e-152	-0.00675361	0.00214401	0.00163278	0.0765462	0.0209745	0.000262769	0.0162252	0.0122651	0.185877	0.383384	0.109535	0.000465046	0.00323418	0.000925077	0.000472069	0.0630762	0.0384676	0.101063	0.0358584	0.0219479	0.102303	0.0777364	0.0185433	2.76329e-05	0.0218061	0.0129717	0.0927536	0.0674899	0.0211368	0.00140799	0.028609	0.0150659	0.0575745	0.0470032	0.0192151	0.0144388	0.0212532	0.0125512	0.090394	0.0171405	0.0133993	0.200823	0.0147537	0.0123913	0.23379	0.0150107	0.0155262	0.333646	0.0149957	0.0155107	0.333644	0.0564725	0.0157685	0.00034182	0.0353222	0.0101689	0.000513646	0.0806385	0.01898	2.15117e-05	0.0178026	0.011124	0.109516	0.0841137	0.0174462	1.4262e-06	0.0182255	0.013529	0.177934	0.0892106	0.018393	1.23313e-06	0.0145876	0.0142151	0.304795	0.127236	0.0269185	2.28198e-06	7.84363e-05	0.0169268	0.996303	0.0799921	0.0186671	1.82576e-05	0.0189805	0.0110155	0.0848751	0.0794379	0.0188339	2.46682e-05	0.0203446	0.0134375	0.130022
30780	495	LDL-cholesterol (LDL-C)	Asthma	-8.17768e-06	0.000850941	0.992332	-0.00472911	0.0107576	0.660221	-0.0103844	0.0027413	0.000151777	-0.00721482	0.00225561	0.00138094	0.0268775	0.0225971	0.234275	0.00246181	0.013364	0.853847	-0.0650654	0.14959	0.663593	-0.000549058	0.00126268	0.663683	-0.0340802	0.0347815	0.327167	-0.0194397	0.0198533	0.327499	0.0160953	0.021825	0.460835	-0.00527003	0.0155364	0.734455	-0.00890242	0.0224336	0.69149	-0.00929362	0.0159044	0.55899	0.00437181	0.0196614	0.824037	-0.000764829	0.0138894	0.956086	0.00378996	0.0137931	0.783492	0.00198331	0.0131588	0.880195	-0.0300256	0.026655	0.259973	-0.0300044	0.0266361	0.259972	-0.00195121	0.0171347	0.909337	-0.0016852	0.0109532	0.877724	0.0166402	0.0224613	0.458793	-0.0118342	0.0149543	0.428736	0.0214496	0.0175309	0.221129	-0.00877749	0.0137632	0.523635	0.0263524	0.0187867	0.160701	-0.0124352	0.0147225	0.398312	-0.00559012	0.0291454	0.847898	-0.0270123	0.0169449	0.110909	0.0172397	0.0221064	0.435477	-0.00590518	0.0157527	0.707759	0.015124	0.0197585	0.444008	-0.0121511	0.0150683	0.42001
30780	496.21	LDL-cholesterol (LDL-C)	Chronic obstructive pulmonary disease	-0.0113475	0.0182149	0.533299	-0.00928985	0.0120086	0.439168	0.0212282	0.00298289	1.10572e-12	-0.0178985	0.00234047	2.05081e-14	0.00720426	0.0248899	0.772241	-0.00482923	0.0129559	0.709338	0.235909	0.165826	0.154845	0.00198986	0.00139957	0.155093	-0.012508	0.0372525	0.737049	-0.00719091	0.0212493	0.735057	0.00972252	0.0242211	0.688121	-0.00482377	0.0153576	0.753448	-0.0157539	0.0232252	0.497576	-0.0148929	0.0161127	0.355333	-0.0206612	0.0191796	0.281369	-0.0131463	0.0134251	0.327468	-0.0135163	0.0137791	0.326629	-0.0126893	0.0130566	0.331115	-0.0186527	0.0154343	0.226845	-0.0186415	0.015423	0.226785	-0.01151	0.0162101	0.477671	-0.00765613	0.0104056	0.46187	0.00407614	0.0185244	0.825839	-0.00675024	0.0156066	0.665359	0.0151054	0.0179843	0.400951	-0.00686108	0.0140064	0.624237	-0.00227741	0.0198044	0.908449	-0.0130421	0.015116	0.388248	0.0101759	0.0334426	0.760914	-0.0259176	0.0169835	0.126998	0.0106392	0.0246099	0.665513	-0.00524759	0.0155395	0.735593	-0.00705139	0.0203613	0.729107	-0.0139064	0.0140695	0.322952
30780	574.1	LDL-cholesterol (LDL-C)	Cholelithiasis	-0.0162563	0.0213532	0.446477	-0.0166838	0.013007	0.199604	0.0369853	0.00270818	1.83763e-42	-0.00684037	0.00216088	0.00154793	-0.00255102	0.0269445	0.924571	-0.0230957	0.0168881	0.171448	0.0562126	0.17606	0.749513	0.000474179	0.00148585	0.749628	-0.0262693	0.033177	0.428482	-0.0150117	0.0189226	0.427592	0.0171469	0.0251688	0.495696	2.42363e-05	0.018734	0.998968	-0.00500062	0.0221482	0.821372	-0.00828012	0.0156204	0.596053	-0.0164362	0.0240703	0.494709	-0.0189567	0.0162305	0.242822	-0.0130577	0.0166854	0.433875	-0.014941	0.015899	0.34735	-0.0195356	0.0198397	0.324784	-0.0195189	0.0198217	0.32476	-0.00114697	0.0178411	0.948741	-0.00116568	0.0114071	0.918607	0.0188098	0.0224194	0.401472	-0.0111664	0.0147951	0.450404	0.0226054	0.0174525	0.195233	-0.00486186	0.0134577	0.717898	0.0307535	0.019319	0.111411	-0.0140172	0.0149213	0.347523	-0.0124646	0.0268774	0.64282	-0.0189558	0.0147081	0.197468	0.0181765	0.0254924	0.475836	-0.000495092	0.0190459	0.979262	0.0185061	0.0187955	0.324818	-0.011266	0.0148836	0.449086
30780	714.1	LDL-cholesterol (LDL-C)	Rheumatoid arthritis	-0.00904209	0.0161204	0.574859	-0.00866486	0.0112679	0.441902	-0.0208819	0.00268911	8.14313e-15	-0.0239398	0.00218214	5.28046e-28	-0.0209095	0.0199732	0.295156	-0.00556284	0.0124025	0.653774	0.0728083	0.133239	0.584758	0.000614191	0.00112485	0.585051	-0.0412317	0.0354656	0.244999	-0.0235345	0.0202338	0.244776	-0.0335625	0.0197725	0.089614	-0.0168738	0.0130657	0.196544	-0.0391657	0.0216216	0.0700769	-0.0244872	0.0152215	0.107678	-0.0134059	0.0176582	0.447741	-0.00670318	0.0123824	0.588267	-0.00464587	0.0129783	0.720365	-0.0040936	0.0122974	0.739222	-0.0106727	0.024091	0.657755	-0.0106614	0.0240685	0.657793	-0.0352628	0.0162197	0.0296997	-0.0226167	0.0104552	0.030526	-0.0343949	0.0203655	0.0912415	-0.0164264	0.0129744	0.205491	-0.0350818	0.0174056	0.0438471	-0.0161903	0.0135919	0.233585	-0.0347518	0.0185994	0.0617014	-0.0159034	0.0143166	0.266639	-0.0536535	0.0334426	0.108638	-0.0392251	0.0169835	0.0209105	-0.0345038	0.0200033	0.0845449	-0.0168797	0.0128063	0.187479	-0.0337901	0.0201241	0.0931358	-0.0168773	0.0135226	0.212
4079	174.1	Diastolic blood pressure (DBP)	Breast cancer	-0.122156	0.0349965	0.000482098	-0.0694586	0.0190874	0.000273724	-0.0558504	0.00910213	8.46398e-10	-0.0821776	0.00533166	1.33559e-53	-0.149608	0.0453799	0.000977935	-0.0742541	0.023563	0.00162549	-0.180526	0.228771	0.430046	-0.0015229	0.00193035	0.430156	-0.0780736	0.0717774	0.276719	-0.0445351	0.0409352	0.276621	-0.101713	0.0390422	0.0091818	-0.0733672	0.0264509	0.00554213	-0.0779968	0.0471927	0.0983857	-0.0523362	0.031708	0.0988264	-0.111182	0.0344608	0.00125389	-0.0740461	0.0237055	0.00178663	-0.0707111	0.0224238	0.00161384	-0.06747	0.0213889	0.00160805	-0.0688036	0.0513378	0.180176	-0.0687367	0.0512993	0.180273	-0.0950978	0.0312723	0.00235827	-0.0609218	0.0201202	0.00246266	-0.102666	0.0408937	0.0120544	-0.0746654	0.0274373	0.00650247	-0.101233	0.0392806	0.00996147	-0.0749131	0.0263806	0.00451555	-0.102642	0.045087	0.0228147	-0.0663888	0.0308359	0.031321	-0.110569	0.0580599	0.0568593	-0.0502143	0.0346423	0.147196	-0.10373	0.0394724	0.00859096	-0.0752307	0.0268005	0.00499954	-0.111525	0.0376787	0.00307736	-0.0704362	0.0268363	0.00867345
4079	185	Diastolic blood pressure (DBP)	Prostate cancer	-0.0620795	0.032642	0.0571936	-0.0338865	0.0198243	0.0873874	-0.013096	0.00805767	0.104103	-0.0405112	0.00779234	2.00526e-07	0.00443069	0.0493103	0.928404	-0.00974967	0.0291773	0.738265	-0.230689	0.223583	0.302173	-0.00194606	0.0018866	0.302299	-0.0681439	0.0675799	0.313289	-0.0389155	0.0385689	0.312981	0.00905821	0.0414203	0.826891	-0.0113931	0.0305979	0.709632	-0.0614551	0.0476392	0.197047	-0.0462809	0.033256	0.164027	-0.0655488	0.034621	0.0583148	-0.048042	0.0252572	0.0571567	-0.0299631	0.0249728	0.230206	-0.0297099	0.0242408	0.220344	-0.0331042	0.0405058	0.413773	-0.0331415	0.0405026	0.413211	-0.0260158	0.035656	0.465615	-0.0169615	0.0229261	0.459401	0.0132953	0.0428596	0.756405	-0.0151094	0.0321062	0.637921	0.0209871	0.0379463	0.580213	-0.0199583	0.0301771	0.508374	0.0123892	0.0438658	0.777611	-0.0579637	0.0368311	0.11554	-0.0471952	0.0497784	0.343076	-0.0696401	0.0390229	0.0743269	0.0109857	0.0416666	0.792044	-0.0126972	0.0310905	0.682984	NA	NA	NA	-0.0682799	0.0370529	0.0653626
4079	218.1	Diastolic blood pressure (DBP)	Uterine fibroid	0.0289502	0.033971	0.394101	0.0168038	0.0192493	0.382688	0.0358058	0.00938823	0.000136789	0.00289811	0.00512861	0.572015	0.0940616	0.0532237	0.0771802	0.0346779	0.0269698	0.198511	0.151506	0.245297	0.536811	0.00127802	0.00206973	0.536918	0.08963	0.0702637	0.202089	0.0510555	0.0400692	0.202599	0.0362452	0.0427121	0.396108	0.0229989	0.0297442	0.43939	0.0588036	0.0491627	0.231657	0.0353596	0.0327271	0.279948	0.0574791	0.0350618	0.101137	0.0338512	0.0240418	0.159127	0.0206517	0.0229695	0.368604	0.0188725	0.0218751	0.388281	-0.013656	0.0426911	0.749059	-0.0136747	0.0426554	0.748525	0.0271978	0.0360749	0.450894	0.0173359	0.0230824	0.452628	0.026122	0.0429928	0.54346	0.00745126	0.0266359	0.779673	0.0381861	0.0397865	0.337168	0.0218195	0.0263769	0.408111	0.0395616	0.0445848	0.374898	0.00590625	0.0306167	0.84703	0.135753	0.0524222	0.00960827	0.0423832	0.0326302	0.19398	0.0373276	0.0430465	0.385862	0.0234444	0.0301268	0.436456	0.0396475	0.0417008	0.341726	0.0284152	0.0281156	0.312181
4079	250.2	Diastolic blood pressure (DBP)	Type 2 diabetes	-0.0761742	0.0316936	0.0162408	-0.0372828	0.0177687	0.0358856	-0.0464793	0.00421715	3.01062e-28	-0.0512719	0.00283589	4.60971e-73	-0.162195	0.0785259	0.0388767	-0.064797	0.0325392	0.046442	0.0217727	0.231339	0.925017	0.000183529	0.00195201	0.925093	-0.0511429	0.0701663	0.466074	-0.0292273	0.0399862	0.464818	-0.100904	0.0366387	0.00588664	-0.0666516	0.020399	0.00108544	-0.0805625	0.0372412	0.0305209	-0.0572742	0.0246861	0.0203353	-0.0700702	0.0296684	0.0181874	-0.0479438	0.020656	0.0202837	-0.0297049	0.0205147	0.147623	-0.0284736	0.0196188	0.146685	-0.00297468	0.0582322	0.959259	-0.00305982	0.0582335	0.958095	-0.105524	0.0296203	0.000367235	-0.0676396	0.018887	0.000341919	-0.0908212	0.0378767	0.0164932	-0.0645594	0.0207264	0.00184045	-0.10109	0.0276417	0.000255053	-0.0670126	0.0199501	0.000782234	-0.113327	0.0349629	0.00118968	-0.0693983	0.0220221	0.00162547	-0.235461	0.0854864	0.00588064	-0.108464	0.0314679	0.000567227	-0.103499	0.0374138	0.0056692	-0.0681275	0.0205805	0.000931984	-0.0958082	0.0353518	0.00672555	-0.0682185	0.0210417	0.00118665
4079	280.1	Diastolic blood pressure (DBP)	Iron deficiency anemia	0.00877731	0.0208339	0.673536	0.00524355	0.0134517	0.69668	-0.00580124	0.00394911	0.141833	-0.0187207	0.00290209	1.11287e-10	0.00145209	0.0273229	0.957616	-0.00217345	0.0189424	0.908651	-0.00264758	0.136614	0.984538	-2.23843e-05	0.00115329	0.984515	-0.0426033	0.0503546	0.397515	-0.0243364	0.0287284	0.396928	0.00574817	0.0263044	0.82702	0.00285998	0.0206012	0.889588	-0.00918186	0.0317919	0.772726	-0.00900815	0.0222594	0.685705	0.00112016	0.0225674	0.960412	-0.000877295	0.0172776	0.959504	-0.00370217	0.0159276	0.816198	-0.00319757	0.0154785	0.836337	-0.00320757	0.0268643	0.904959	-0.00321973	0.0268736	0.904633	0.0040283	0.0218596	0.853793	0.00246705	0.0141258	0.861356	0.0060519	0.024481	0.804747	0.00276411	0.0214131	0.89729	0.00607	0.0275663	0.825718	0.00243427	0.0201063	0.903636	0.00672844	0.0294434	0.819241	-0.00134012	0.0229255	0.953386	0.00826886	0.0447632	0.853445	-0.0172801	0.0320724	0.590036	0.00606108	0.02396	0.800294	0.00291544	0.0207516	0.888271	0.00148535	0.0264426	0.955204	-0.00853378	0.0202747	0.673823
4079	345.1	Diastolic blood pressure (DBP)	Epilepsy	0.0580678	0.0219225	0.00807839	0.0274545	0.0134058	0.0405647	0.0717962	0.00420334	2.0643e-65	-0.00697556	0.00293606	0.0175096	0.0600909	0.0321835	0.0618831	0.0390928	0.0182529	0.0322149	0.17152	0.171919	0.318435	0.00144697	0.00145094	0.318637	0.0666337	0.0654489	0.308629	0.0379218	0.0373339	0.309751	0.0493064	0.030413	0.104969	0.0259071	0.0194142	0.18206	0.0358357	0.0337443	0.288245	0.0204769	0.0230777	0.374916	0.0364386	0.0262756	0.165508	0.0306598	0.0183687	0.0950916	0.0315548	0.0180542	0.0805026	0.0308504	0.0173622	0.0755888	0.0187154	0.0232402	0.420646	0.0187108	0.0232197	0.42035	0.0430246	0.0296979	0.14741	0.0274727	0.0190441	0.149139	0.0513856	0.031678	0.104778	0.024591	0.0185831	0.185736	0.0541625	0.027605	0.0497561	0.0247561	0.0202806	0.222209	0.0569671	0.0299716	0.057341	0.0227873	0.0221832	0.30431	0.0764561	0.0674228	0.256803	0.0153442	0.043759	0.725849	0.0507953	0.030499	0.0958186	0.0255145	0.0182991	0.163226	0.0479495	0.0274788	0.0809914	0.025823	0.0201961	0.201033
4079	366	Diastolic blood pressure (DBP)	Cataract	-0.0162532	0.0180907	0.368958	-0.0285854	0.0130596	0.028608	0.0260757	0.00414939	3.2948e-10	-0.0304571	0.00280644	1.93875e-27	-0.00733911	0.0334106	0.826133	-0.0302098	0.018056	0.0943053	0.313614	0.136594	0.0216785	0.0026456	0.00115313	0.0217742	0.0174091	0.0608554	0.774822	0.00992168	0.0347031	0.774953	0.0259571	0.0271357	0.338786	-0.0178554	0.0212801	0.401432	0.00366468	0.0346495	0.915769	-0.00193917	0.0238159	0.935105	-0.0390877	0.0269256	0.146587	-0.0315075	0.0184516	0.0877158	-0.0280579	0.0181958	0.123074	-0.0283785	0.0173678	0.102264	0.0282776	0.0308483	0.359317	0.0282455	0.0308511	0.359908	-0.0163705	0.0349234	0.639245	-0.0107804	0.0223782	0.629994	0.0342593	0.0277672	0.217276	-0.0154658	0.0205838	0.452439	0.0351499	0.0275456	0.201934	-0.0330884	0.0198142	0.0949317	0.0487909	0.029824	0.101848	-0.0418529	0.0228026	0.0664396	0.00215165	0.0524098	0.967253	-0.025336	0.0424547	0.550657	0.0287983	0.0272865	0.29124	-0.0201419	0.0216978	0.353256	0.0321457	0.0272499	0.238135	-0.0163587	0.021043	0.436927
4079	411.1	Diastolic blood pressure (DBP)	Unstable angina pectoris	0.0819578	0.0304392	0.0070917	0.042014	0.0155254	0.00680679	0.000851121	0.00514693	0.868657	0.0350184	0.00306186	2.73365e-30	0.0669248	0.0482086	0.165066	0.0445851	0.0202313	0.0275406	-0.916411	0.318449	0.00400543	-0.00773042	0.00268669	0.00401093	0.0927149	0.052313	0.0763428	0.0528758	0.0298455	0.0764526	0.0501201	0.04609	0.276843	0.0538074	0.0224278	0.0164338	0.0919745	0.038685	0.0174295	0.0623185	0.0256869	0.0152629	0.0940508	0.0315395	0.0028637	0.0602267	0.0200153	0.00262083	0.062333	0.0185661	0.000786918	0.0593327	0.0173399	0.000622212	0.112706	0.0523347	0.0312751	0.112673	0.0523381	0.031335	0.103276	0.0277797	0.000201048	0.0661537	0.0178093	0.000203563	0.0835434	0.0310791	0.0071863	0.0652066	0.0210199	0.00192125	-0.0395339	0.0295883	0.181505	0.0460376	0.0207808	0.0267336	0.117367	0.0383506	0.00221076	0.0709834	0.0229544	0.00198564	0.082609	0.0451236	0.0671411	0.0503575	0.0349019	0.149068	0.0472392	0.0477114	0.322124	0.0552901	0.0225333	0.0141394	0.0698193	0.0338072	0.0389024	0.0645322	0.0217669	0.00302976
4079	411.2	Diastolic blood pressure (DBP)	Myocardial infarction	0.134721	0.0396693	0.000683534	0.0690315	0.019735	0.000468908	0.117673	0.0054526	2.70183e-103	0.0743383	0.00293796	2.98036e-141	0.104885	0.0686923	0.126791	0.0566537	0.02923	0.052598	-0.617065	0.990074	0.533119	-0.00520521	0.008352	0.533134	0.135991	0.0683301	0.0465678	0.0776329	0.0389781	0.0464031	0.0616211	0.0656873	0.348194	0.0510676	0.0365929	0.162847	0.141561	0.0446589	0.00152525	0.0998833	0.0295351	0.000720006	0.159591	0.0472705	0.000735126	0.108157	0.0321319	0.000762535	0.0641257	0.0253584	0.0114461	0.0620411	0.0242829	0.010621	0.228088	0.0517475	1.04471e-05	0.227969	0.0517231	1.0458e-05	0.10494	0.0635251	0.0985471	0.0672537	0.0406232	0.0978133	0.0526132	0.0417509	0.207608	0.0615173	0.0306185	0.0445207	-0.0621257	0.0294297	0.0347737	0.0426157	0.0206927	0.039451	0.188288	0.0435279	1.52049e-05	0.089103	0.0266774	0.000837716	0.164023	0.0555948	0.00317432	0.16651	0.0312411	9.83007e-08	0.0609961	0.0676438	0.367203	0.0523388	0.0367364	0.15424	NA	NA	NA	0.0990653	0.0360219	0.005957
4079	411.3	Diastolic blood pressure (DBP)	Angina pectoris	0.160951	0.0310414	2.15962e-07	0.0881842	0.0155071	1.29513e-08	0.0355142	0.00494651	6.98876e-13	0.05915	0.00296359	1.25509e-88	0.119003	0.0476024	0.0124216	0.0721781	0.0216918	0.000876491	-0.752049	0.304553	0.0135356	-0.00634393	0.00256949	0.013551	0.123813	0.0544615	0.0230017	0.0705799	0.0310669	0.0230945	0.0804442	0.0469209	0.0864432	0.0739572	0.0251274	0.00324741	0.0985045	0.0381646	0.00985019	0.0661206	0.0248147	0.00770864	0.118844	0.0336354	0.000410409	0.0795038	0.0219496	0.000292204	0.0893689	0.0196474	5.39942e-06	0.0858987	0.0184234	3.1243e-06	0.0789631	0.0382159	0.0388061	0.0788887	0.0381874	0.0388445	0.11618	0.03197	0.000279032	0.0745397	0.0203983	0.000257972	0.0880208	0.0427462	0.0394799	0.0802546	0.0245294	0.00106875	0.00689248	0.0289937	0.812096	0.0727131	0.0203936	0.00036318	0.076376	0.0385804	0.047742	0.0827078	0.0236114	0.000460255	0.151306	0.0402122	0.0001681	0.0834893	0.0269859	0.00197604	0.0787555	0.0482324	0.102504	0.0760274	0.0252707	0.00262527	0.0964493	0.0417658	0.0209274	0.0758504	0.0215157	0.000422916
4079	443.9	Diastolic blood pressure (DBP)	Peripheral arterial disease	0.0581375	0.0248009	0.0190695	0.0224837	0.0138228	0.103829	0.0250217	0.00415718	1.7559e-09	0.021345	0.00280098	2.52613e-14	0.0584943	0.0284164	0.0395453	0.0332854	0.0177835	0.0612483	0.0283679	0.151459	0.851428	0.000239273	0.00127844	0.851535	-0.0578311	0.0605549	0.339568	-0.033001	0.0345505	0.3395	0.037285	0.0274422	0.174251	0.031229	0.0187839	0.0964043	0.0154383	0.0332306	0.642232	0.0107455	0.0226896	0.635794	0.0498194	0.0259687	0.0550554	0.0360445	0.0187439	0.0544802	0.0410333	0.0173881	0.0182821	0.0399918	0.0166833	0.0165245	0.0265164	0.0225397	0.239422	0.0264996	0.0225197	0.239304	0.0392384	0.0284105	0.167241	0.0252495	0.018207	0.165501	0.0370731	0.0283558	0.191069	0.0323541	0.0177378	0.0681494	0.0353842	0.0276185	0.200132	0.032364	0.0198981	0.103846	0.0329712	0.0297869	0.268336	0.0346199	0.0217036	0.110686	0.0379942	0.0761362	0.617758	0.0530161	0.0495609	0.284747	0.0380542	0.0274364	0.165443	0.0325627	0.0174432	0.0619325	0.0293885	0.0278911	0.292025	0.0317557	0.0198453	0.109563
4079	495	Diastolic blood pressure (DBP)	Asthma	-0.0455077	0.0235581	0.0533937	-0.0250832	0.0135075	0.0633122	-0.0606481	0.00428465	1.74625e-45	-0.0352718	0.00288462	2.21562e-34	-0.013749	0.0343676	0.689115	-0.0162611	0.0184907	0.379174	-0.283226	0.142789	0.047309	-0.00238924	0.00120535	0.0474577	-0.0620608	0.0615998	0.313703	-0.0354299	0.0351156	0.312998	-0.0288973	0.0281627	0.304851	-0.0237469	0.0191156	0.214134	-0.0455985	0.0336645	0.175577	-0.0320711	0.0224891	0.153847	-0.00685158	0.0265871	0.796636	-0.01086	0.0175778	0.53669	-0.0133937	0.0162659	0.410266	-0.015488	0.0152316	0.309234	-0.0247726	0.022187	0.264193	-0.0247609	0.0221677	0.264002	-0.02706	0.0252892	0.284609	-0.017485	0.0162017	0.280495	-0.0292432	0.0287038	0.308301	-0.0249527	0.0145119	0.0855294	-0.0273935	0.0277575	0.323697	-0.0245425	0.0202156	0.224734	-0.0209953	0.0322857	0.515501	-0.0259968	0.0220238	0.237842	-0.0303638	0.0548338	0.579756	-0.0268267	0.0276534	0.331994	-0.0300171	0.0276027	0.27683	-0.0252518	0.0143702	0.078877	-4.92043e-06	0.0283312	0.999861	-0.0191873	0.0201823	0.341756
4079	496.21	Diastolic blood pressure (DBP)	Chronic obstructive pulmonary disease	-0.0518228	0.0248729	0.037205	-0.0263905	0.0140057	0.0595281	-0.104314	0.00469699	2.83688e-109	-0.0493223	0.00301024	2.45263e-60	-0.0778563	0.0360118	0.0306208	-0.0340896	0.0187304	0.0687566	-0.418257	0.19126	0.0287531	-0.00352831	0.00161402	0.0288127	-0.0377482	0.0586519	0.519837	-0.0215921	0.0334393	0.518467	-0.0808239	0.0341874	0.0180718	-0.0461648	0.0200612	0.0213802	-0.0488951	0.0355151	0.168592	-0.036423	0.0234359	0.120148	-0.0328193	0.0285213	0.249858	-0.0243536	0.018509	0.18825	-0.0299287	0.0166809	0.0727825	-0.029439	0.0155573	0.0584513	-0.0337004	0.0211832	0.111632	-0.0336864	0.0211732	0.111611	-0.0696665	0.0314931	0.0269584	-0.044697	0.0200951	0.0261298	-0.046121	0.0308568	0.134998	-0.0385834	0.0172138	0.0249991	-0.0888561	0.0284369	0.00178004	-0.0456169	0.020559	0.0264984	-0.0455839	0.0354379	0.198337	-0.0414425	0.0225583	0.0661913	-0.0592188	0.0788112	0.452411	-0.0537287	0.026825	0.0451846	-0.0828231	0.0338991	0.0145568	-0.0452924	0.0172543	0.00866497	-0.04458	0.0305647	0.14469	-0.0393822	0.0206513	0.0565202
4079	574.1	Diastolic blood pressure (DBP)	Cholelithiasis	-0.0316335	0.0227473	0.164331	-0.0115399	0.0129631	0.373353	-0.0380608	0.00415414	5.08738e-20	-0.0181507	0.00279843	8.81352e-11	-0.0291742	0.0325719	0.370421	-0.00638024	0.0179997	0.722991	-0.430398	0.162329	0.00801609	-0.00363084	0.00137008	0.00804695	-0.0681439	0.0606271	0.261019	-0.0388992	0.0345832	0.260673	0.00243532	0.0323488	0.93999	0.0126262	0.0193441	0.513939	-0.0127973	0.0350399	0.714947	-0.00957924	0.023627	0.685157	0.0198906	0.0273316	0.466767	0.0120175	0.0188943	0.52475	0.00846213	0.0178229	0.634936	0.00715835	0.0168616	0.671175	0.0592181	0.136154	0.663609	0.0591356	0.136094	0.663911	0.0114875	0.0312206	0.712914	0.00750098	0.0199942	0.707543	-0.000169609	0.0342222	0.996046	0.0137653	0.0198657	0.488361	-0.00671521	0.0276233	0.807928	0.0140631	0.0198024	0.477597	-0.00838506	0.0311709	0.787927	0.0175535	0.0218045	0.420796	-0.0493967	0.0827604	0.550599	-0.00585508	0.0509352	0.908484	0.00134918	0.0328646	0.967254	0.0132661	0.0195607	0.497643	0.017975	0.0334327	0.590821	0.0243146	0.0217908	0.2645
4079	714.1	Diastolic blood pressure (DBP)	Rheumatoid arthritis	-0.0368417	0.0242011	0.12793	-0.019209	0.0139961	0.169922	-0.0914918	0.00418579	6.56603e-106	0.0167409	0.00280485	2.39358e-09	-0.0218967	0.0314419	0.486167	0.0010891	0.018157	0.95217	-0.198214	0.139905	0.156549	-0.00167204	0.00118104	0.156851	-0.0945995	0.0575553	0.100253	-0.0538727	0.0328369	0.100878	-0.0469327	0.0266287	0.0779878	-0.023153	0.0194028	0.232761	-0.0443949	0.0332725	0.182111	-0.0265858	0.0230734	0.249228	-0.00570233	0.0250502	0.819929	-0.00127012	0.0176858	0.942748	0.0129095	0.0183346	0.481366	0.0122248	0.0176534	0.488628	-0.030399	0.0285515	0.287008	-0.030372	0.0285399	0.28724	-0.0441615	0.0245957	0.0725746	-0.0281795	0.0158057	0.0746083	-0.0488193	0.027584	0.0767539	-0.0221767	0.0202056	0.2724	-0.0501145	0.0275628	0.0690346	-0.0207596	0.0199811	0.298823	-0.0542947	0.0295717	0.066352	-0.0188097	0.0218897	0.390179	-0.0964426	0.0579332	0.0959684	-0.049709	0.0412027	0.227645	-0.0485907	0.0268327	0.0701601	-0.0232598	0.0197302	0.238441	-0.0532584	0.0270518	0.048981	-0.0376494	0.0204908	0.0661539

### Sheet: Table S20-CSA data
Table S20	GWAS sources for traits used in real-data causal relationship exploration in Central/South Asians
Phenotype	Phecode	Category	wget	EUR samples	CSA samples	EUR cases	CSA cases	EUR controls	CSA controls
IGF-1	30770	Anthropometric	wget https://pan-ukb-us-east-1.s3.amazonaws.com/sumstats_flat_files/biomarkers-30770-both_sexes-irnt.tsv.bgz	398797	8364	398797	8364	NA	NA
SHBG	30830	Anthropometric	wget https://pan-ukb-us-east-1.s3.amazonaws.com/sumstats_flat_files/biomarkers-30830-both_sexes-irnt.tsv.bgz	363650	7643	363650	7643	NA	NA
Vitamin D	30890	Anthropometric	wget https://pan-ukb-us-east-1.s3.amazonaws.com/sumstats_flat_files/biomarkers-30890-both_sexes-irnt.tsv.bgz	383324	7380	383324	7380	NA	NA
BMI	21001	Anthropometric	wget https://pan-ukb-us-east-1.s3.amazonaws.com/sumstats_flat_files/continuous-21001-both_sexes-irnt.tsv.bgz	419163	8646	419163	8646	NA	NA
Height	50	Anthropometric	wget https://pan-ukb-us-east-1.s3.amazonaws.com/sumstats_flat_files/continuous-50-both_sexes-irnt.tsv.bgz	419596	8657	419596	8657	NA	NA
C-reactive protein	30710	Anthropometric	wget https://pan-ukb-us-east-1.s3.amazonaws.com/sumstats_flat_files/biomarkers-30710-both_sexes-irnt.tsv.bgz	400094	8397	400094	8397	NA	NA
Glycated haemoglobin (HbA1c)	30750	Anthropometric	wget https://pan-ukb-us-east-1.s3.amazonaws.com/sumstats_flat_files/biomarkers-30750-both_sexes-irnt.tsv.bgz	400825	8329	400825	8329	NA	NA
HDL cholesterol	30760	Anthropometric	wget https://pan-ukb-us-east-1.s3.amazonaws.com/sumstats_flat_files/biomarkers-30760-both_sexes-irnt.tsv.bgz	367021	7688	367021	7688	NA	NA
LDL direct	30780	Anthropometric	wget https://pan-ukb-us-east-1.s3.amazonaws.com/sumstats_flat_files/biomarkers-30780-both_sexes-irnt.tsv.bgz	400223	8404	400223	8404	NA	NA
Triglycerides	30870	Anthropometric	wget https://pan-ukb-us-east-1.s3.amazonaws.com/sumstats_flat_files/biomarkers-30870-both_sexes-irnt.tsv.bgz	400639	8415	400639	8415	NA	NA
Neutrophill count	30140	Anthropometric	wget https://pan-ukb-us-east-1.s3.amazonaws.com/sumstats_flat_files/continuous-30140-both_sexes-irnt.tsv.bgz	407265	8502	407265	8502	NA	NA
Asthma	J45	Immune	wget https://pan-ukb-us-east-1.s3.amazonaws.com/sumstats_flat_files/icd10-J45-both_sexes.tsv.bgz	420531	8876	31030	900	389501	7976
Chronic ischaemic heart disease	I25	Cardiometabolic	wget https://pan-ukb-us-east-1.s3.amazonaws.com/sumstats_flat_files/icd10-I25-both_sexes.tsv.bgz	420531	8876	31148	1205	389383	7671
T2D	250.2	Cardiometabolic	wget https://pan-ukb-us-east-1.s3.amazonaws.com/sumstats_flat_files/phecode-250.2-both_sexes.tsv.bgz	418949	8845	22768	1664	396181	7181
hypertension	20002_1065	Cardiometabolic	wget https://pan-ukb-us-east-1.s3.amazonaws.com/sumstats_flat_files/categorical-20002-both_sexes-1065.tsv.bgz	420473	8849	109307	2564	311166	6285
Disorders of lipoid metabolism	272	Cardiometabolic	wget https://pan-ukb-us-east-1.s3.amazonaws.com/sumstats_flat_files/phecode-272-both_sexes.tsv.bgz	420531	8876	44134	1800	376397	7076
Note: the SHBG trait used in Fig. 6E for EAS is also sourced from the above Pan-UKBB link

### Sheet: Table S21-explore CSA results
Table S21	Results of causal relationship exploration in Central/South Asians across all 16 MR methods
column description:
exposure: phecode of the exposure
outcome: phecode of the outcome
exposure_name: description of the exposure
outcome_name: description of the outcome
exposure_cat: category of the exposure
exp_N1: sample size of the exposure trait in the auxiliary population
exp_N2: sample size of the exposure trait in the target population
For each of the following MR methods, its results are recorded in these columns:
method list: XMR, TEMR, MRAPSS, Egger, Weighted-mode, IVW, Weighted-median, CAUSE (5e-5), CAUSE (1e-3), MRMix, MR-Robust, MR-PRESSO, MR-Lasso, IVW_fe, cML-MA, ConMix, dIVW
Threshold_method: IV selection threshold of the corresponding method
nIV_method: number of IVs used in the corresponding method
beta_method: causal effect estimate by the corresponding method
beta.se_method: standard error of the causal effect estimate by the corresponding method
beta.pvalue_method: p-value of the causal effect estimate by the corresponding method
Unique columns:
nvalid_XMR: number of valid IVs detected by XMR
nvalid_MRAPSS: number of valid IVs detected by MRAPSS
CL_ConMix: The lower limit of the 95% confidence interval from ConMix
CU_ConMix: The upper limit of the 95% confidence interval from ConMix
Note: beta.se_ConMix if calculated by (CU_ConMix - CL_ConMix)/2/1.96
exposure	outcome	exposure_name	outcome_name	exposure_cat	exp_N1	exp_N2	Threshold_XMR	nIV_XMR	nvalid_XMR	beta_XMR	beta.se_XMR	beta.pvalue_XMR	Threshold_TEMR	nIV_TEMR	beta_TEMR	beta.se_TEMR	beta.pvalue_TEMR	Threshold_MRAPSS	nIV_MRAPSS	nvalid_MRAPSS	beta_MRAPSS	beta.se_MRAPSS	beta.pvalue_MRAPSS	Threshold_Egger	nIV_Egger	beta_Egger	beta.se_Egger	beta.pvalue_Egger	Threshold_Weighted-mode	nIV_Weighted-mode	beta_Weighted-mode	beta.se_Weighted-mode	beta.pvalue_Weighted-mode	Threshold_IVW	nIV_IVW	beta_IVW	beta.se_IVW	beta.pvalue_IVW	Threshold_Weighted-median	nIV_Weighted-median	beta_Weighted-median	beta.se_Weighted-median	beta.pvalue_Weighted-median	Threshold_CAUSE (5e-5)	nIV_CAUSE (5e-5)	beta_CAUSE (5e-5)	beta.se_CAUSE (5e-5)	beta.pvalue_CAUSE (5e-5)	Threshold_CAUSE (1e-3)	nIV_CAUSE (1e-3)	beta_CAUSE (1e-3)	beta.se_CAUSE (1e-3)	beta.pvalue_CAUSE (1e-3)	Threshold_MRMix	nIV_MRMix	beta_MRMix	beta.se_MRMix	beta.pvalue_MRMix	Threshold_MR-Robust	nIV_MR-Robust	beta_MR-Robust	beta.se_MR-Robust	beta.pvalue_MR-Robust	Threshold_MR-PRESSO	nIV_MR-PRESSO	beta_MR-PRESSO	beta.se_MR-PRESSO	beta.pvalue_MR-PRESSO	Threshold_MR-Lasso	nIV_MR-Lasso	beta_MR-Lasso	beta.se_MR-Lasso	beta.pvalue_MR-Lasso	Threshold_IVW_fe	nIV_IVW_fe	beta_IVW_fe	beta.se_IVW_fe	beta.pvalue_IVW_fe	Threshold_cML-MA	nIV_cML-MA	beta_cML-MA	beta.se_cML-MA	beta.pvalue_cML-MA	Threshold_ConMix	nIV_ConMix	beta_ConMix	beta.se_ConMix	beta.pvalue_ConMix	CL_ConMix	CU_ConMix	Threshold_dIVW	nIV_dIVW	beta_dIVW	beta.se_dIVW	beta.pvalue_dIVW
20002_1065	21001	hypertension	BMI	Disease	420473	8849	5e-05	830	72.6036	0.1205	0.0638825	0.059277	5e-08	253	0.12799	0.024115	1.11163e-07	5e-05	20	0.00205852	0.213073	34.8677	0.99512	5e-05	20	-4.19539	1.86309	0.0370578	5e-05	20	0.10206	0.137521	0.46708	5e-05	20	0.226354	0.0533561	2.2121e-05	5e-05	20	0.197719	0.0775363	0.0107717	NA	NA	NA	NA	NA	0.001	369	5.01682e-15	0.486081	0.0443675	5e-05	20	0.245	0.0610251	5.95117e-05	5e-05	20	0.222559	0.0480561	3.63505e-06	5e-05	20	0.226354	0.0468263	0.00011533	5e-05	20	0.226354	0.0533561	2.2121e-05	5e-05	20	0.226354	0.0533561	2.2121e-05	5e-05	20	0.2339	0.0562461	3.20325e-05	5e-05	20	0.35	0.0892874	0.000873	0.15	0.5	5e-05	20	0.239689	0.0485351	7.87431e-07
20002_1065	250.2	hypertension	T2D	Disease	420473	8849	5e-05	830	71.4648	0.1414	0.0715504	0.048192	5e-08	255	0.156414	0.0238295	5.24298e-11	5e-05	20	19.9975	5.47953	8.69388	0.52852	5e-05	20	2.68913	1.89165	0.172242	5e-05	20	0.194138	0.142939	0.190314	5e-05	20	0.22106	0.0551679	6.14839e-05	5e-05	20	0.228886	0.0741799	0.00203169	5e-05	20	0.0381534	0.281137	0.466577	0.001	369	0.330448	0.364501	0.302396	5e-05	20	0.21	0.14242	0.140343	5e-05	20	0.237067	0.0544087	1.31771e-05	5e-05	20	0.22106	0.0551679	0.000753966	NA	NA	NA	NA	NA	5e-05	20	0.22106	0.0527525	2.78319e-05	5e-05	20	0.2461	0.0582672	2.40392e-05	5e-05	20	0.32	0.0816342	0.000333511	0.18	0.5	5e-05	20	0.234083	0.0571054	4.14697e-05
20002_1065	272	hypertension	Disorders of lipoid metabolism	Disease	420473	8849	5e-05	830	71.2662	0.2077	0.0722875	0.0040607	5e-08	255	0.140258	0.0244385	9.51132e-09	5e-05	20	19.9976	1.2665	1.35782	0.35095	5e-05	20	0.0479806	1.8388	0.97947	5e-05	20	0.175024	0.135763	0.212808	5e-05	20	0.235825	0.0526603	7.52649e-06	5e-05	20	0.194069	0.0745635	0.00924839	NA	NA	NA	NA	NA	0.001	369	2.94903e-15	0.494688	0.977689	5e-05	20	0.25	0.0630147	7.26827e-05	5e-05	20	0.230075	0.0533401	1.60795e-05	5e-05	20	0.235825	0.0499628	0.000149041	NA	NA	NA	NA	NA	5e-05	20	0.235825	0.0526603	7.52649e-06	5e-05	20	0.243986	0.0562437	1.4378e-05	5e-05	20	0.28	0.0867363	0.000680358	0.14	0.48	5e-05	20	0.249717	0.0517759	1.41387e-06
20002_1065	30140	hypertension	Neutrophill count	Disease	420473	8849	5e-05	830	71.2197	0.1726	0.0728759	0.017856	5e-08	255	0.211585	0.0258434	2.67417e-16	5e-05	20	18.5556	-2.27559	1.73921	0.19074	5e-05	20	3.01	1.87881	0.126541	5e-05	20	-0.0923758	0.148142	0.540329	5e-05	20	-0.00837955	0.0543155	0.877393	5e-05	20	-0.0576107	0.072997	0.429984	5e-05	20	-0.0496559	0.248553	0.373956	0.001	369	-0.083915	0.322415	0.841937	5e-05	20	-0.01	0.0662038	0.879937	5e-05	20	-0.00721142	0.0567009	0.898795	5e-05	20	-0.00837955	0.0543155	0.879019	5e-05	20	-0.00837955	0.0543155	0.877393	5e-05	20	-0.00837955	0.0538061	0.876241	5e-05	20	-0.00651562	0.0559379	0.907273	5e-05	20	-0.09	0.147962	0.465976	-0.29	0.29	5e-05	20	-0.00887317	0.056059	0.874234
20002_1065	30710	hypertension	C-reactive protein	Disease	420473	8849	5e-05	830	72.1959	0.0127	0.0341389	0.71055	5e-08	255	0.101774	0.0252446	5.54186e-05	5e-05	20	19.9968	-1.35608	0.806514	0.092684	5e-05	20	-1.23112	1.96088	0.537994	5e-05	20	0.0252819	0.12759	0.845032	5e-05	20	-0.0042972	0.0552505	0.938006	5e-05	20	-0.00171684	0.0746063	0.981641	5e-05	20	-0.0593539	0.251776	0.288464	0.001	369	-0.738766	0.4372	0.178294	5e-05	20	-0.005	0.068024	0.941406	5e-05	20	-0.00194698	0.0604859	0.974321	5e-05	20	-0.0042972	0.0552505	0.938819	5e-05	20	-0.0042972	0.0552505	0.938006	5e-05	20	-0.0042972	0.0541415	0.936738	5e-05	20	-0.00810653	0.0566635	0.886239	5e-05	20	0.08	0.109696	0.438934	-0.2	0.23	5e-05	20	-0.00455035	0.0570239	0.936399
20002_1065	30750	hypertension	Glycated haemoglobin (HbA1c)	Disease	420473	8849	5e-05	830	71.5058	0.0261	0.0759441	0.73094	5e-08	254	0.0533822	0.0255678	0.0368099	5e-05	20	12.4944	-2.60634	4.05697	0.52059	5e-05	20	-0.647847	1.95078	0.743653	5e-05	20	0.224651	0.142396	0.131151	5e-05	20	0.170726	0.0546428	0.00178169	5e-05	20	0.205582	0.0775207	0.00800258	5e-05	20	0.017122	0.296907	0.933143	0.001	369	0.16567	0.358839	0.75775	5e-05	20	0.175	0.0820038	0.0328389	5e-05	20	0.185579	0.0719962	0.00994829	5e-05	20	0.170726	0.0546428	0.00558287	5e-05	20	0.170726	0.0546428	0.00178169	5e-05	20	0.170726	0.054362	0.00168638	5e-05	20	0.184354	0.0577678	0.00141641	5e-05	20	0.28	0.0790831	0.0021971	0.11	0.42	5e-05	20	0.180783	0.0564971	0.00137492
20002_1065	30760	hypertension	HDL cholesterol	Disease	420473	8849	5e-05	830	72.0699	-0.0363	0.0613255	0.5541	5e-08	254	-0.012201	0.0277251	0.659887	5e-05	20	0.00209198	-0.232227	30.3234	0.99389	5e-05	20	0.140835	1.97577	0.94396	5e-05	20	-0.0840889	0.150105	0.581888	5e-05	20	-0.0947917	0.0565829	0.093881	5e-05	20	-0.0906304	0.07195	0.207803	5e-05	20	-0.00830524	0.192596	1	0.001	369	-0.199648	0.429445	0.78587	5e-05	20	-0.1	0.0577379	0.08328	5e-05	20	-0.0961334	0.0488883	0.0492537	5e-05	20	-0.0947917	0.0392634	0.0260212	5e-05	20	-0.0947917	0.0565829	0.093881	5e-05	20	-0.0947917	0.0565829	0.093881	5e-05	20	-0.0976174	0.0576281	0.0902807	5e-05	20	-0.16	0.0969406	0.0649927	-0.37	0.01	5e-05	20	-0.100376	0.0405667	0.0133482
20002_1065	30770	hypertension	IGF-1	Disease	420473	8849	5e-05	830	70.7434	0.0155	0.0514652	0.76261	5e-08	255	-0.0435523	0.0260553	0.094616	5e-05	20	0.00207835	-0.0234811	13.2096	0.99858	5e-05	20	-0.292285	1.89424	0.879089	5e-05	20	0.12056	0.139228	0.39734	5e-05	20	-0.00948768	0.0542482	0.861163	5e-05	20	0.0315297	0.0684082	0.644867	5e-05	20	0.00342636	0.152522	1	0.001	369	-0.0157662	0.387737	0.996232	5e-05	20	-0.01	0.0545266	0.854487	5e-05	20	-0.00631992	0.0518251	0.902941	5e-05	20	-0.00948768	0.0363105	0.796678	NA	NA	NA	NA	NA	5e-05	20	-0.00948768	0.0542482	0.861163	5e-05	20	-0.00934632	0.0549863	0.865029	5e-05	20	0.01	0.135207	0.943638	-0.29	0.24	5e-05	20	-0.0100466	0.0374764	0.78864
20002_1065	30780	hypertension	LDL direct	Disease	420473	8849	5e-05	830	70.42	-0.1982	0.0883042	0.024796	5e-08	255	-0.160571	0.0260511	7.10629e-10	5e-05	20	10.2515	3.04204	3.66647	0.40671	5e-05	20	-4.81804	1.88973	0.0201169	5e-05	20	-0.294899	0.17675	0.111622	5e-05	20	-0.143915	0.0561166	0.0103304	5e-05	20	-0.20701	0.0763874	0.00672838	5e-05	20	0.0193373	0.262358	0.781965	0.001	369	-0.0552552	0.349655	0.998204	5e-05	20	-0.15	0.188632	0.426499	5e-05	20	-0.146042	0.0587975	0.0129987	5e-05	20	-0.143915	0.0561166	0.0189633	5e-05	20	-0.143915	0.0561166	0.0103304	5e-05	20	-0.143915	0.0541189	0.00783187	5e-05	20	-0.154533	0.0568298	0.00654362	5e-05	20	-0.34	0.0816342	0.00605945	-0.48	-0.16	5e-05	20	-0.152393	0.0579872	0.00858791
20002_1065	30830	hypertension	SHBG	Disease	420473	8849	5e-05	830	73.6058	0.0022	0.0224978	0.92187	5e-08	251	-0.0563807	0.0278581	0.0429854	5e-05	20	0.00206416	-0.153491	29.7684	0.99589	5e-05	20	-1.12005	1.98157	0.578893	5e-05	20	-0.114233	0.136699	0.413734	5e-05	20	-0.115285	0.0567492	0.0422058	5e-05	20	-0.0949768	0.0754555	0.208134	5e-05	20	-0.0226047	0.278881	0.999973	0.001	369	0.165523	0.360554	0.837263	5e-05	20	-0.125	0.0596961	0.0362653	5e-05	20	-0.110353	0.0526502	0.0360853	5e-05	20	-0.115285	0.0407666	0.0107483	NA	NA	NA	NA	NA	5e-05	20	-0.115285	0.0567492	0.0422058	5e-05	20	-0.117217	0.0581669	0.043885	5e-05	20	-0.18	0.0918384	0.0590751	-0.36	0	5e-05	20	-0.122077	0.0421364	0.00376541
20002_1065	30870	hypertension	Triglycerides	Disease	420473	8849	5e-05	830	71.4214	-0.0299	0.0534611	0.57576	5e-08	254	0.086075	0.0254567	0.000721605	5e-05	20	0.00235972	-0.233595	27.3143	0.99318	5e-05	20	-0.478495	2.03178	0.816475	5e-05	20	-0.0800807	0.141497	0.578049	5e-05	20	0.0271112	0.0567326	0.632738	5e-05	20	-0.0257551	0.0781441	0.741714	5e-05	20	-0.010703	0.262151	0.907273	0.001	369	0.0739208	0.343406	0.992099	5e-05	20	0.03	0.187941	0.873177	5e-05	20	0.0246419	0.0571972	0.666596	5e-05	20	0.0271112	0.0567326	0.63819	NA	NA	NA	NA	NA	5e-05	20	0.0271112	0.0540835	0.616171	5e-05	20	0.0317125	0.0565076	0.574656	5e-05	20	0	0.135207	1	-0.23	0.3	5e-05	20	0.0287083	0.058556	0.623942
20002_1065	30890	hypertension	Vitamin D	Disease	420473	8849	5e-05	830	71.3659	-0.0452	0.0660203	0.49341	5e-08	255	0.0144964	0.0286191	0.612485	5e-05	20	19.9974	1.02528	0.741254	0.16661	5e-05	20	-0.497643	2.01657	0.807874	5e-05	20	0.0554383	0.137908	0.692175	5e-05	20	0.0891926	0.0577516	0.122487	5e-05	20	0.0682729	0.0741928	0.357463	5e-05	20	0.0491722	0.235778	0.342656	0.001	369	0.0556498	0.341178	0.98639	5e-05	20	0.095	0.0603971	0.115737	5e-05	20	0.081442	0.0655687	0.214205	5e-05	20	0.0891926	0.0440263	0.0570515	5e-05	20	0.0891926	0.0577516	0.122487	5e-05	20	0.0891926	0.0577516	0.122487	5e-05	20	0.0912473	0.0590341	0.122184	5e-05	20	0.14	0.114798	0.265402	-0.09	0.36	5e-05	20	0.0944468	0.0454734	0.0378047
20002_1065	50	hypertension	Height	Disease	420473	8849	5e-05	830	71.7506	-0.0187	0.0682279	0.7841	5e-08	253	-0.211579	0.0248834	1.85054e-17	5e-05	20	19.9971	7.81166	9.34266	0.40308	5e-05	20	0.548771	2.46807	0.826546	5e-05	20	0.119168	0.129648	0.369531	5e-05	20	0.0933987	0.0688618	0.174997	5e-05	20	0.120008	0.076203	0.115292	NA	NA	NA	NA	NA	0.001	369	3.86149e-15	0.461189	0.999971	5e-05	20	0.2	0.082832	0.0157557	5e-05	20	0.139376	0.0635462	0.0282859	5e-05	20	0.0933987	0.0688618	0.190897	5e-05	20	0.170546	0.0561396	0.00238244	5e-05	20	0.0933987	0.0533222	0.0798441	5e-05	20	0.147294	0.0631241	0.0196268	5e-05	20	0.21	0.073981	0.0205605	0.04	0.33	5e-05	20	0.0989007	0.0710958	0.164198
20002_1065	I25	hypertension	Chronic ischaemic heart disease	Disease	420473	8849	5e-05	830	72.5106	0.1326	0.0802834	0.098489	5e-08	255	0.043712	0.0247257	0.0770811	5e-05	20	19.9954	-2.62644	2.02771	0.19522	5e-05	20	0.356285	2.17708	0.871828	5e-05	20	-0.102657	0.149536	0.500687	5e-05	20	0.0811315	0.0607123	0.181442	5e-05	20	-0.0144225	0.079144	0.855401	NA	NA	NA	NA	NA	0.001	369	-5.72806e-15	0.444458	0.0783674	5e-05	20	-0.13	0.161861	0.421884	5e-05	20	0.0737987	0.0696946	0.289652	5e-05	20	0.0811315	0.0607123	0.197227	NA	NA	NA	NA	NA	5e-05	20	0.0811315	0.0526603	0.1234	5e-05	20	0.0839946	0.0556919	0.131503	5e-05	20	-0.07	0.198983	0.386117	-0.26	0.52	5e-05	20	0.0859109	0.0626813	0.170501
20002_1065	J45	hypertension	Asthma	Disease	420473	8849	5e-05	830	71.2149	0.0675	0.0672703	0.31556	5e-08	255	0.0950011	0.0238734	6.90994e-05	5e-05	20	19.994	7.59344	6.7805	0.26276	5e-05	20	-2.54824	2.36663	0.295818	5e-05	20	-0.0385335	0.148986	0.798695	5e-05	20	0.126301	0.0682711	0.0643141	5e-05	20	0.0284314	0.0844804	0.736461	NA	NA	NA	NA	NA	0.001	369	-6.3595e-15	0.441533	0.00177303	5e-05	20	2.00936e-17	0.105039	1	5e-05	20	0.122708	0.0728178	0.0919617	5e-05	20	0.126301	0.0682711	0.0799299	NA	NA	NA	NA	NA	5e-05	20	0.126301	0.0526603	0.0164662	5e-05	20	0.140525	0.0565622	0.0129759	5e-05	20	0.39	0.19133	0.161981	-0.18	0.57	5e-05	20	0.133742	0.0705064	0.057845
21001	20002_1065	BMI	hypertension	Anthropometric	419163	8646	5e-05	1914	134.011	0.1623	0.0558426	0.0036635	5e-08	651	0.137829	0.0154097	3.74332e-19	5e-05	31	0.00338865	0.222954	23.5901	0.99246	5e-05	31	-0.223291	0.989716	0.823087	5e-05	31	0.09788	0.117257	0.410459	5e-05	31	0.192901	0.0415596	3.45781e-06	5e-05	31	0.141971	0.0561331	0.0114327	5e-05	31	0.0718637	0.278416	0.873955	0.001	400	1.79405e-14	0.53976	0.999988	5e-05	31	0.205	0.0469872	1.28357e-05	5e-05	31	0.186979	0.0475508	8.41718e-05	5e-05	31	0.192901	0.0330575	2.21112e-06	5e-05	31	0.192901	0.0415596	3.45781e-06	5e-05	31	0.192901	0.0415596	3.45781e-06	5e-05	31	0.200991	0.0434879	3.805e-06	5e-05	31	0.22	0.0663277	0.000134027	0.11	0.37	5e-05	31	0.204085	0.0345364	3.43599e-09
21001	250.2	BMI	T2D	Anthropometric	419163	8646	5e-05	1914	135.738	0.1926	0.0667092	0.003896	5e-08	651	0.137145	0.0158256	4.47555e-18	5e-05	30	29.9938	5.60375	5.96556	0.34755	5e-05	30	0.86829	1.14972	0.456425	5e-05	30	0.334475	0.144828	0.0282363	5e-05	30	0.224968	0.0483164	3.22199e-06	5e-05	30	0.208502	0.0626346	0.000872011	5e-05	30	0.229664	0.352529	0.391954	0.001	399	0.225039	0.236948	0.597777	5e-05	30	2.00936e-17	1.74831	1	5e-05	30	0.223086	0.0507485	1.10304e-05	5e-05	30	0.224968	0.0483164	6.59071e-05	NA	NA	NA	NA	NA	5e-05	30	0.224968	0.04223	9.97362e-08	5e-05	30	0.237673	0.0457168	2.00566e-07	5e-05	30	0.41	0.0637767	7.28813e-05	0.27	0.52	5e-05	30	0.237994	0.0503807	2.31354e-06
21001	272	BMI	Disorders of lipoid metabolism	Anthropometric	419163	8646	5e-05	1914	139.15	0.0874	0.058637	0.13607	5e-08	651	0.11274	0.0159112	1.38462e-12	5e-05	31	18.4414	12.713	16.6024	0.44384	5e-05	31	0.918034	1.26503	0.473838	5e-05	31	0.174937	0.122043	0.162084	5e-05	31	0.193981	0.0525222	0.000221344	5e-05	31	0.164006	0.0613213	0.00748329	NA	NA	NA	NA	NA	0.001	400	2.57086e-15	0.466754	0.417511	5e-05	31	0.31	0.0972078	0.00142744	5e-05	31	0.205384	0.0518109	7.36684e-05	5e-05	31	0.216621	0.0485549	0.00011297	5e-05	31	0.238376	0.0443931	7.88854e-08	5e-05	31	0.193981	0.0414963	2.94432e-06	5e-05	31	0.226625	0.0468281	1.30159e-06	5e-05	31	0.31	0.0637767	0.000267315	0.18	0.43	5e-05	31	0.205228	0.0547472	0.000177791
21001	I25	BMI	Chronic ischaemic heart disease	Anthropometric	419163	8646	5e-05	1914	136.927	0.0571	0.0524651	0.27686	5e-08	651	0.051954	0.0153603	0.000718644	5e-05	31	13.1097	-5.63223	4.49507	0.21021	5e-05	31	0.801349	1.33042	0.551638	5e-05	31	0.209959	0.129358	0.115033	5e-05	31	0.0329245	0.0552428	0.551178	5e-05	31	0.0983852	0.0641127	0.12489	NA	NA	NA	NA	NA	0.001	400	5.10356e-15	0.570373	0.998704	5e-05	31	0.23	0.112106	0.0402062	5e-05	31	0.057645	0.0751785	0.443215	5e-05	31	0.0329245	0.0552428	0.555649	5e-05	31	0.0749356	0.0493893	0.129205	5e-05	31	0.0329245	0.0414963	0.427526	5e-05	31	0.0519612	0.0473185	0.272154	5e-05	31	0.22	0.0484703	0.000212121	0.13	0.32	5e-05	31	0.0348333	0.0574976	0.544632
21001	J45	BMI	Asthma	Anthropometric	419163	8646	5e-05	1914	134.455	0.0917	0.0570641	0.10806	5e-08	651	0.0292187	0.015349	0.0569595	5e-05	31	0.00400721	0.424045	25.34	0.98665	5e-05	31	0.479653	0.98821	0.631057	5e-05	31	0.0697425	0.11299	0.541729	5e-05	31	0.11662	0.0414963	0.0049485	5e-05	31	0.0817701	0.0583591	0.161168	NA	NA	NA	NA	NA	0.001	400	-2.14204e-14	0.495484	0.0412458	5e-05	31	0.135	0.0512379	0.00841952	5e-05	31	0.100453	0.0451286	0.0260194	5e-05	31	0.11662	0.0361879	0.00305497	5e-05	31	0.11662	0.0414963	0.0049485	5e-05	31	0.11662	0.0414963	0.0049485	5e-05	31	0.116877	0.043655	0.00742213	5e-05	31	0.15	0.073981	0.0789524	-0.01	0.28	5e-05	31	0.123381	0.0377072	0.00106757
250.2	20002_1065	T2D	hypertension	Disease	418949	8845	5e-05	279	20.342	0.3171	0.133035	0.017136	5e-08	49	0.126204	0.0372795	0.000710853	5e-05	30	26.5468	0.0281505	0.108655	0.79557	5e-05	30	0.91692	0.420514	0.0377846	5e-05	30	0.221815	0.119	0.0724764	5e-05	30	0.115154	0.0412663	0.00526266	5e-05	30	0.165331	0.0578732	0.00427972	5e-05	30	0.0745009	0.100106	0.802013	0.001	402	-1.01412e-14	0.585053	1	5e-05	30	0.12	0.0517508	0.0204057	5e-05	30	0.118714	0.044113	0.00712114	5e-05	30	0.115154	0.0412663	0.00920816	5e-05	30	0.115154	0.0412663	0.00526266	5e-05	30	0.115154	0.0410036	0.00497917	5e-05	30	0.12239	0.0426436	0.00410375	5e-05	30	0.27	0.073981	0.0044733	0.09	0.38	5e-05	30	0.121273	0.0427613	0.00456746
250.2	21001	T2D	BMI	Disease	418949	8845	5e-05	279	20.7734	-0.0833	0.141524	0.5559	5e-08	48	0.008209	0.0415061	0.843219	5e-05	30	11.8788	0.0474863	0.217969	0.82754	5e-05	30	-0.663495	0.587967	0.268704	5e-05	30	0.266461	0.148248	0.0826928	5e-05	30	0.16119	0.0582984	0.00569372	5e-05	30	0.231854	0.0656531	0.000413215	5e-05	30	0.101268	0.147631	0.793874	0.001	402	0.14204	0.119894	0.577176	5e-05	30	0.32	0.0803379	6.79999e-05	5e-05	30	0.177891	0.0685212	0.00942769	5e-05	30	0.16119	0.0582984	0.0097962	5e-05	30	0.201576	0.0463423	1.36316e-05	5e-05	30	0.16119	0.0414822	0.000102006	5e-05	30	0.215057	0.0516766	3.16039e-05	5e-05	30	0.37	0.0867363	0.000277569	0.13	0.47	5e-05	30	0.169756	0.0604095	0.00495272
250.2	272	T2D	Disorders of lipoid metabolism	Disease	418949	8845	5e-05	279	19.7664	0.2273	0.104917	0.030292	5e-08	49	0.106366	0.0371259	0.00416986	5e-05	30	6.83206	0.242238	0.137863	0.078903	5e-05	30	-0.250322	0.419874	0.555843	5e-05	30	0.256043	0.108235	0.0249004	5e-05	30	0.36642	0.0409412	3.55755e-19	5e-05	30	0.305539	0.0591153	2.3594e-07	5e-05	30	0.275554	0.110105	0.017568	0.001	402	0.310116	0.0923194	0.0100932	5e-05	30	0.395	0.0568712	3.77067e-12	5e-05	30	0.351399	0.0423976	1.15008e-16	5e-05	30	0.36642	0.0374504	1.08028e-10	5e-05	30	0.36642	0.0409412	3.55755e-19	5e-05	30	0.36642	0.0409412	3.55755e-19	5e-05	30	0.374218	0.0458963	3.53422e-16	5e-05	30	0.41	0.0561235	1.42082e-10	0.29	0.51	5e-05	30	0.385893	0.0391376	6.21106e-23
250.2	30140	T2D	Neutrophill count	Disease	418949	8845	5e-05	279	20.1522	0.0941	0.111224	0.39761	5e-08	49	-0.0486424	0.0377115	0.197101	5e-05	30	10.098	0.173924	0.137092	0.20456	5e-05	30	0.325499	0.441965	0.467564	5e-05	30	0.190529	0.115827	0.110779	5e-05	30	0.142962	0.0424758	0.00076339	5e-05	30	0.157004	0.0599813	0.00885664	5e-05	30	0.143504	0.113041	0.462018	0.001	402	0.112628	0.103539	0.586038	5e-05	30	0.155	17.0947	0.992766	5e-05	30	0.143035	0.0425123	0.000766706	5e-05	30	0.142962	0.0424758	0.00216514	5e-05	30	0.142962	0.0424758	0.00076339	5e-05	30	0.142962	0.041832	0.000631907	5e-05	30	0.142984	0.0448526	0.00143331	5e-05	30	0.19	0.0561235	0.000869168	0.1	0.32	5e-05	30	0.15056	0.0440297	0.000627348
250.2	30710	T2D	C-reactive protein	Disease	418949	8845	5e-05	278	20.2276	-0.0107	0.110736	0.92324	5e-08	48	0.200742	0.0417141	1.49173e-06	5e-05	30	5.8193	0.192114	0.231589	0.40679	5e-05	30	0.185923	0.503951	0.714955	5e-05	30	0.054614	0.128332	0.673565	5e-05	30	0.10357	0.048308	0.0320365	5e-05	30	0.0622893	0.0641356	0.331442	5e-05	30	0.092978	0.137678	0.829904	0.001	402	-0.0938785	0.370038	0.982754	5e-05	30	0.03	0.0827	0.716786	5e-05	30	0.0938394	0.048465	0.0528397	5e-05	30	0.10357	0.048308	0.0405512	5e-05	30	0.10357	0.048308	0.0320365	5e-05	30	0.10357	0.0420927	0.0138734	5e-05	30	0.0959762	0.0469805	0.041063	5e-05	30	0.14	0.0637767	0.042285	0.01	0.26	5e-05	30	0.109074	0.0500425	0.0292849
250.2	30750	T2D	Glycated haemoglobin (HbA1c)	Disease	418949	8845	5e-05	279	23.2902	0.9456	0.17095	3.1753e-08	5e-08	48	0.390869	0.0509858	1.77144e-14	5e-05	30	4.63403	0.887289	0.346169	0.010372	5e-05	30	2.24715	0.433442	1.67517e-05	5e-05	30	0.360416	0.136384	0.0131243	5e-05	30	0.489272	0.0500745	1.50154e-22	5e-05	30	0.391999	0.0659629	2.80325e-09	5e-05	30	0.395224	0.646351	0.286635	0.001	402	0.627555	0.266458	0.212601	5e-05	30	0.49	0.295462	0.0972328	5e-05	30	0.455583	0.0542688	4.66158e-17	5e-05	30	0.489272	0.0500745	1.1137e-10	5e-05	30	0.448144	0.0437119	1.15638e-24	5e-05	30	0.489272	0.0422642	5.42117e-31	5e-05	30	0.482982	0.0549548	1.51275e-18	5e-05	30	0.52	0.0663277	5.2299e-11	0.41	0.67	5e-05	30	0.515273	0.0523291	7.07759e-23
250.2	30760	T2D	HDL cholesterol	Disease	418949	8845	5e-05	279	20.2579	-0.079	0.122876	0.52001	5e-08	49	-0.166131	0.0475832	0.000480544	5e-05	30	9.86811	-0.15814	0.200996	0.43141	5e-05	30	-0.112385	0.540413	0.836765	5e-05	30	-0.148718	0.106944	0.17492	5e-05	30	-0.164204	0.0517869	0.00152036	5e-05	30	-0.139398	0.0687638	0.0426426	5e-05	30	-0.130131	0.138898	0.698395	0.001	402	-0.21748	0.107849	0.289023	5e-05	30	-0.17	0.190312	0.371713	5e-05	30	-0.155659	0.0518546	0.00268354	5e-05	30	-0.164204	0.0517869	0.00357528	5e-05	30	-0.164919	0.0455888	0.000297418	5e-05	30	-0.164204	0.0439909	0.000189445	5e-05	30	-0.162801	0.0485282	0.000794314	5e-05	30	-0.23	0.0790831	0.026174	-0.33	-0.02	5e-05	30	-0.172931	0.0536748	0.00127378
250.2	30770	T2D	IGF-1	Disease	418949	8845	5e-05	279	20.9514	0.1627	0.200088	0.41605	5e-08	48	-0.238556	0.0362315	4.57298e-11	5e-05	30	7.73091	0.0968053	0.203621	0.63449	5e-05	30	0.627095	0.508438	0.227689	5e-05	30	-0.198642	0.148207	0.190555	5e-05	30	-0.0345133	0.0501797	0.491583	5e-05	30	-0.124249	0.065063	0.0561749	5e-05	30	0.0478018	0.269922	0.35349	0.001	402	-0.00417127	0.130637	0.999991	5e-05	30	-0.19	0.128605	0.139569	5e-05	30	-0.0627102	0.083761	0.45405	5e-05	30	-0.0345133	0.0501797	0.497048	5e-05	30	-0.0345133	0.0501797	0.491583	5e-05	30	-0.0345133	0.0421757	0.413174	5e-05	30	-0.0470921	0.0467203	0.313475	5e-05	30	-0.21	0.0561235	0.00149602	-0.32	-0.1	5e-05	30	-0.0363474	0.0519606	0.484228
250.2	30780	T2D	LDL direct	Disease	418949	8845	5e-05	279	19.9539	-0.2759	0.129548	0.03321	5e-08	49	-0.0476467	0.0391061	0.223074	5e-05	30	11.0572	-0.154606	0.118851	0.19332	5e-05	30	-0.207563	0.431504	0.634238	5e-05	30	-0.233839	0.109456	0.0412168	5e-05	30	-0.207745	0.0420752	7.91457e-07	5e-05	30	-0.181028	0.0567166	0.00141386	5e-05	30	-0.146373	0.10454	0.325956	0.001	402	-0.129002	0.0905915	0.435694	5e-05	30	-0.225	0.050596	8.7082e-06	5e-05	30	-0.19041	0.0401688	2.13455e-06	5e-05	30	-0.207745	0.0352569	2.1411e-06	5e-05	30	-0.207745	0.0420752	7.91457e-07	5e-05	30	-0.207745	0.0420752	7.91457e-07	5e-05	30	-0.211851	0.0444046	1.83379e-06	5e-05	30	-0.27	0.0663277	0.000128034	-0.38	-0.12	5e-05	30	-0.218785	0.0366297	2.33094e-09
250.2	30830	T2D	SHBG	Disease	418949	8845	5e-05	279	20.7983	-0.323	0.160856	0.044657	5e-08	48	-0.475559	0.0508873	9.16008e-21	5e-05	30	6.56312	-0.331801	0.16354	0.042472	5e-05	30	-1.1552	0.452476	0.0164141	5e-05	30	-0.182327	0.133717	0.183207	5e-05	30	-0.165537	0.0441202	0.000175454	5e-05	30	-0.150602	0.062728	0.016356	5e-05	30	-0.19578	0.117503	0.284065	0.001	402	-0.297326	0.107233	0.104528	5e-05	30	-0.175	0.0487768	0.000333519	5e-05	30	-0.163758	0.051055	0.001339	5e-05	30	-0.165537	0.0403465	0.000302341	5e-05	30	-0.165537	0.0441202	0.000175454	5e-05	30	-0.165537	0.0441202	0.000175454	5e-05	30	-0.173143	0.0458047	0.000156805	5e-05	30	-0.26	0.0535724	0.00106645	-0.37	-0.16	5e-05	30	-0.174335	0.0418449	3.09713e-05
250.2	30870	T2D	Triglycerides	Disease	418949	8845	5e-05	279	20.4907	0.2413	0.200025	0.22771	5e-08	48	0.194641	0.0418396	3.286e-06	5e-05	30	10.075	0.153402	0.122444	0.21027	5e-05	30	0.413132	0.431222	0.346237	5e-05	30	0.0938922	0.101033	0.360395	5e-05	30	0.102994	0.0420477	0.0143075	5e-05	30	0.0871948	0.0580766	0.133258	5e-05	30	0.135246	0.102685	0.346829	0.001	402	0.217214	0.0966698	0.168373	5e-05	30	0.11	0.0468926	0.0189871	5e-05	30	0.096713	0.0471118	0.0400883	5e-05	30	0.102994	0.0374565	0.0101628	NA	NA	NA	NA	NA	5e-05	30	0.102994	0.0420477	0.0143075	5e-05	30	0.105551	0.0434365	0.0150982	5e-05	30	0.13	0.0688788	0.0679401	0	0.27	5e-05	30	0.108467	0.0388126	0.00519582
250.2	30890	T2D	Vitamin D	Disease	418949	8845	5e-05	279	20.1444	0.0952	0.124844	0.44586	5e-08	49	0.116333	0.0451189	0.00992684	5e-05	30	8.02904	0.187188	0.146255	0.20059	5e-05	30	0.327485	0.487204	0.506983	5e-05	30	0.0641593	0.130671	0.627123	5e-05	30	0.0220037	0.0470099	0.639738	5e-05	30	0.055231	0.0651721	0.396737	5e-05	30	0.104346	0.119104	0.669289	0.001	402	0.0580497	0.0930248	0.928755	5e-05	30	0.09	0.137517	0.512812	5e-05	30	0.0352458	0.0501226	0.481936	5e-05	30	0.0220037	0.0470099	0.643237	5e-05	30	0.0220037	0.0470099	0.639738	5e-05	30	0.0220037	0.0448994	0.624088	5e-05	30	0.0294908	0.0476375	0.535872	5e-05	30	0.09	0.0816342	0.211089	-0.07	0.25	5e-05	30	0.023173	0.048677	0.634034
250.2	50	T2D	Height	Disease	418949	8845	5e-05	279	20.1407	0.0431	0.0836321	0.60643	5e-08	49	-0.0980531	0.0379487	0.00977089	5e-05	30	13.0848	0.0375088	0.137937	0.78568	5e-05	30	-0.377809	0.425152	0.381764	5e-05	30	0.0417899	0.106889	0.69868	5e-05	30	0.0120929	0.0414558	0.770512	5e-05	30	0.0399651	0.0592375	0.499892	5e-05	30	0.0254744	0.281357	0.957663	0.001	402	-0.103436	0.354455	0.963178	5e-05	30	0.005	0.0937747	0.957477	5e-05	30	0.0331118	0.0516519	0.521486	5e-05	30	0.0120929	0.0408664	0.769406	5e-05	30	0.0120929	0.0414558	0.770512	5e-05	30	0.0120929	0.0414558	0.770512	5e-05	30	0.0169126	0.0434543	0.697125	5e-05	30	0.1	0.0637767	0.112686	-0.04	0.21	5e-05	30	0.0127355	0.0423152	0.763439
250.2	I25	T2D	Chronic ischaemic heart disease	Disease	418949	8845	5e-05	279	20.3509	0.2635	0.119319	0.027202	5e-08	49	0.271632	0.0404329	1.84134e-11	5e-05	30	10.8375	0.315296	0.148289	0.033484	5e-05	30	0.0209143	0.435395	0.962029	5e-05	30	0.327005	0.115983	0.00858359	5e-05	30	0.319051	0.0420674	3.34314e-14	5e-05	30	0.315979	0.0615625	2.85678e-07	5e-05	30	0.303972	0.127279	0.0638094	0.001	402	0.309708	0.102324	0.0472563	5e-05	30	0.335	0.049403	1.19374e-11	5e-05	30	0.322815	0.0430405	6.36929e-14	5e-05	30	0.319051	0.0420674	2.31904e-08	5e-05	30	0.319051	0.0420674	3.34314e-14	5e-05	30	0.319051	0.0409412	6.54829e-15	5e-05	30	0.336118	0.0445043	4.27042e-14	5e-05	30	0.42	0.0612256	1.19513e-08	0.31	0.55	5e-05	30	0.336006	0.0438016	1.70538e-14
250.2	J45	T2D	Asthma	Disease	418949	8845	5e-05	279	20.373	0.0802	0.0969857	0.40816	5e-08	49	-0.0609781	0.0351778	0.0830198	5e-05	30	8.71863	0.0880481	0.187929	0.63941	5e-05	30	0.034659	0.439974	0.937772	5e-05	30	0.063156	0.115534	0.588806	5e-05	30	0.123745	0.0421861	0.00335365	5e-05	30	0.149771	0.0573176	0.00897508	5e-05	30	-0.0350517	0.329557	0.753043	0.001	402	0.132928	0.103165	0.517385	5e-05	30	0.14	0.15377	0.362583	5e-05	30	0.142503	0.0409234	0.000497324	5e-05	30	0.123745	0.0421861	0.00649016	5e-05	30	0.147985	0.041574	0.000371502	5e-05	30	0.123745	0.0409412	0.00250693	5e-05	30	0.146739	0.0438319	0.000814641	5e-05	30	0.16	0.0637767	0.00464017	0.06	0.31	5e-05	30	0.130321	0.0437178	0.00287344
272	20002_1065	Disorders of lipoid metabolism	hypertension	Disease	420531	8876	5e-05	185	17.1173	0.2185	0.126482	0.084137	5e-08	34	0.225322	0.0415268	5.7651e-08	5e-05	18	17.9896	-0.133631	0.202063	0.5084	5e-05	18	0.496201	1.26409	0.699841	5e-05	18	0.120251	0.140177	0.402909	5e-05	18	0.0629477	0.0634487	0.321147	5e-05	18	0.0813704	0.0764095	0.28691	NA	NA	NA	NA	NA	0.001	358	5.08274e-15	0.44472	0.9588	5e-05	18	2.00936e-17	0.0882348	1	5e-05	18	0.0592689	0.0633803	0.34972	5e-05	18	0.0629477	0.0634487	0.335059	NA	NA	NA	NA	NA	5e-05	18	0.0629477	0.0542387	0.245818	5e-05	18	0.0608359	0.0581822	0.295741	5e-05	18	0.17	0.145411	0.564434	-0.19	0.38	5e-05	18	0.0664561	0.0651094	0.307405
272	21001	Disorders of lipoid metabolism	BMI	Disease	420531	8876	5e-05	185	17.8369	-0.1031	0.172851	0.55083	5e-08	34	1.10361	0.0387249	1.21717e-178	5e-05	18	17.9969	0.222223	0.211501	0.2934	5e-05	18	1.27449	1.10906	0.267378	5e-05	18	-0.03855	0.152036	0.802878	5e-05	18	0.166331	0.0571725	0.00362265	5e-05	18	0.109211	0.0818521	0.182121	NA	NA	NA	NA	NA	0.001	358	1.66325e-14	0.562902	0.93451	5e-05	18	0.18	0.162425	0.267774	5e-05	18	0.164238	0.0596228	0.00587599	5e-05	18	0.166331	0.0571725	0.00976854	5e-05	18	0.166331	0.0571725	0.00362265	5e-05	18	0.166331	0.0548718	0.00243534	5e-05	18	0.174201	0.0575622	0.00247552	5e-05	18	0.37	0.0994916	0.0214781	0.14	0.53	5e-05	18	0.175601	0.058749	0.00279889
272	250.2	Disorders of lipoid metabolism	T2D	Disease	420531	8876	5e-05	185	17.6415	0.2752	0.215445	0.20154	5e-08	34	0.383586	0.0435459	1.2652e-18	5e-05	18	17.9971	0.686497	0.295902	0.02034	5e-05	18	0.854573	1.06768	0.435201	5e-05	18	0.452471	0.155261	0.00966611	5e-05	18	0.462799	0.054251	1.45458e-17	5e-05	18	0.427841	0.0829743	2.51866e-07	5e-05	18	0.0892789	0.491052	0.178328	0.001	358	-0.0756949	0.576483	0.607374	5e-05	18	0.49	0.0699967	2.55366e-12	5e-05	18	0.46177	0.0561589	1.99215e-16	5e-05	18	0.462799	0.0536189	1.27842e-07	NA	NA	NA	NA	NA	5e-05	18	0.462799	0.054251	1.45458e-17	5e-05	18	0.47982	0.0620252	1.02681e-14	5e-05	18	0.53	0.0663277	5.9347e-09	0.41	0.67	5e-05	18	0.488593	0.0557563	1.9011e-18
272	30140	Disorders of lipoid metabolism	Neutrophill count	Disease	420531	8876	5e-05	185	17.2979	0.1136	0.145555	0.43529	5e-08	34	-0.0441935	0.0434523	0.309126	5e-05	18	17.998	0.144282	0.271629	0.5953	5e-05	18	-1.72072	1.35886	0.223535	5e-05	18	0.0402854	0.165836	0.810972	5e-05	18	0.0913907	0.0716429	0.202082	5e-05	18	0.0750535	0.0862389	0.384138	5e-05	18	-0.00347864	0.274913	0.257404	0.001	358	-0.0378207	0.446692	0.68718	5e-05	18	2.00936e-17	0.131929	1	5e-05	18	0.0919484	0.0734164	0.210416	5e-05	18	0.0913907	0.0716429	0.219238	NA	NA	NA	NA	NA	5e-05	18	0.0913907	0.0553345	0.0986151	5e-05	18	0.10259	0.0589399	0.0817569	5e-05	18	0.29	0.183677	0.0885797	-0.17	0.55	5e-05	18	0.0964843	0.0735267	0.189441
272	30710	Disorders of lipoid metabolism	C-reactive protein	Disease	420531	8876	5e-05	184	17.6288	-0.0423	0.22498	0.85086	5e-08	33	-0.103109	0.0592684	0.0819111	5e-05	18	17.9973	0.307276	0.249075	0.21733	5e-05	18	-0.934809	1.23735	0.460932	5e-05	18	0.0153999	0.130876	0.907709	5e-05	18	0.100717	0.0632229	0.111149	5e-05	18	0.0297221	0.0790597	0.706957	5e-05	18	0.0509805	0.405556	0.471686	0.001	357	0.0594844	0.40144	0.951862	5e-05	18	0.05	0.109775	0.648765	5e-05	18	0.0805005	0.06329	0.203398	5e-05	18	0.100717	0.0632229	0.129571	5e-05	18	0.0616226	0.0572229	0.28153	5e-05	18	0.100717	0.0556794	0.0704696	5e-05	18	0.0873141	0.0623095	0.161125	5e-05	18	0.04	0.114798	0.784651	-0.17	0.28	5e-05	18	0.106331	0.0648961	0.101322
272	30750	Disorders of lipoid metabolism	Glycated haemoglobin (HbA1c)	Disease	420531	8876	5e-05	185	17.2472	-0.4104	0.166976	0.013985	5e-08	34	-1.84452	0.0338159	0	5e-05	18	17.9975	0.157086	0.267805	0.55749	5e-05	18	0.143438	1.20948	0.907073	5e-05	18	0.227611	0.13155	0.1017	5e-05	18	0.205011	0.0604906	0.000701141	5e-05	18	0.219705	0.0806973	0.00647737	5e-05	18	-0.000345391	0.273079	0.435254	0.001	358	0.0685675	0.464265	0.73865	5e-05	18	0.22	0.146909	0.134256	5e-05	18	0.23641	0.0610593	0.000108029	5e-05	18	0.205011	0.0604906	0.00348887	5e-05	18	0.242638	0.057456	2.41053e-05	5e-05	18	0.205011	0.0559062	0.000245367	5e-05	18	0.231289	0.0621233	0.000196819	5e-05	18	0.29	0.0688788	0.000242658	0.17	0.44	5e-05	18	0.216437	0.0621929	0.000501242
272	30760	Disorders of lipoid metabolism	HDL cholesterol	Disease	420531	8876	5e-05	185	20.0561	-0.7704	0.302904	0.010975	5e-08	33	-0.506875	0.0725905	2.8962e-12	5e-05	18	17.9971	-0.241865	0.265866	0.36297	5e-05	18	-0.86827	1.4614	0.560729	5e-05	18	-0.201173	0.155334	0.2126	5e-05	18	-0.144449	0.0736437	0.0498254	5e-05	18	-0.191401	0.0862948	0.0265551	5e-05	18	-0.132605	0.436862	0.70973	0.001	358	-0.356722	0.558878	0.123264	5e-05	18	-0.06	0.0749527	0.423418	5e-05	18	-0.132284	0.06812	0.0521466	5e-05	18	-0.144449	0.0736437	0.0664149	5e-05	18	-0.0986437	0.0617034	0.109893	5e-05	18	-0.144449	0.0581902	0.0130515	5e-05	18	-0.125297	0.0665459	0.0597195	5e-05	18	-0.23	0.112247	0.0740054	-0.42	0.02	5e-05	18	-0.1525	0.0756107	0.0437051
272	30770	Disorders of lipoid metabolism	IGF-1	Disease	420531	8876	5e-05	185	16.9549	-0.1924	0.215748	0.37243	5e-08	34	-0.160063	0.0454994	0.00043494	5e-05	18	17.9968	-0.452847	0.345252	0.18964	5e-05	18	1.21902	1.7803	0.503313	5e-05	18	-0.241929	0.174264	0.182973	5e-05	18	-0.108829	0.0905707	0.229522	5e-05	18	-0.117592	0.0849248	0.166156	5e-05	18	-0.472188	0.499481	0.256647	0.001	358	-0.372026	0.40781	0.562918	5e-05	18	0	0.0708195	1	5e-05	18	-0.0736362	0.0623875	0.237879	5e-05	18	-0.0463812	0.0680135	0.505029	NA	NA	NA	NA	NA	5e-05	18	-0.108829	0.0557891	0.0510902	5e-05	18	-0.0550147	0.0609552	0.366768	5e-05	18	-0.26	0.0994916	0.0461385	-0.4	-0.01	5e-05	18	-0.114895	0.0929491	0.216421
272	30780	Disorders of lipoid metabolism	LDL direct	Disease	420531	8876	5e-05	185	17.3746	1.0362	0.269457	0.00012027	5e-08	30	0.407001	0.0568051	7.78639e-13	5e-05	18	17.9972	-0.195828	0.21442	0.36109	5e-05	18	-1.23187	1.07968	0.270679	5e-05	18	-0.2163	0.142738	0.148052	5e-05	18	-0.168288	0.0556562	0.00249692	5e-05	18	-0.165792	0.0774417	0.0322854	5e-05	18	-0.00679382	0.236507	0.993095	0.001	358	0.3201	0.624529	0.999553	5e-05	18	-0.175	0.0611814	0.00423178	5e-05	18	-0.174868	0.0555492	0.00164404	5e-05	18	-0.168288	0.0496804	0.0035018	5e-05	18	-0.168288	0.0556562	0.00249692	5e-05	18	-0.168288	0.0556562	0.00249692	5e-05	18	-0.176465	0.0579361	0.00232024	5e-05	18	-0.27	0.073981	0.00275108	-0.41	-0.12	5e-05	18	-0.177668	0.0510783	0.000504522
272	30830	Disorders of lipoid metabolism	SHBG	Disease	420531	8876	5e-05	185	17.2225	0.0889	0.202659	0.66104	5e-08	33	-4.25955	0.0570274	0	5e-05	18	15.0213	-0.304819	0.347835	0.38085	5e-05	18	1.81971	1.61008	0.275049	5e-05	18	-0.028631	0.162676	0.862373	5e-05	18	-0.17963	0.08432	0.0331439	5e-05	18	-0.0805355	0.0873715	0.356654	5e-05	18	-0.0925747	0.52959	0.402754	0.001	358	-0.168016	0.67322	0.649989	5e-05	18	-0.08	0.17516	0.647868	5e-05	18	-0.165574	0.0863644	0.0552176	5e-05	18	-0.133073	0.0737112	0.0898729	5e-05	18	-0.133073	0.0737112	0.0710223	5e-05	18	-0.17963	0.0583612	0.00208467	5e-05	18	-0.166252	0.0682688	0.0148809	5e-05	18	-0.11	0.145411	0.149646	-0.52	0.05	5e-05	18	-0.189641	0.0865831	0.0285038
272	30870	Disorders of lipoid metabolism	Triglycerides	Disease	420531	8876	5e-05	184	19.2866	1.1021	0.33415	0.00097311	5e-08	30	-0.393083	0.0410018	9.06961e-22	5e-05	18	2.07678	6.0104	4.8683	0.21698	5e-05	18	-0.509988	2.0788	0.809322	5e-05	18	0.223624	0.170647	0.207474	5e-05	18	0.173813	0.104312	0.0956586	5e-05	18	0.109594	0.0869475	0.207501	5e-05	18	0.535401	0.752628	0.259592	0.001	358	0.78982	0.573919	0.156899	5e-05	18	0.06	0.0740666	0.417893	5e-05	18	0.101344	0.0658676	0.1239	5e-05	18	0.0924684	0.0666341	0.184251	NA	NA	NA	NA	NA	5e-05	18	0.173813	0.0556198	0.00177797	5e-05	18	0.10149	0.0602129	0.0918893	5e-05	18	0.18	0.135207	0.0650478	-0.11	0.42	5e-05	18	0.1835	0.107077	0.0865813
272	30890	Disorders of lipoid metabolism	Vitamin D	Disease	420531	8876	5e-05	185	17.1766	0.0198	0.151453	0.89603	5e-08	34	-2.8691	0.0409932	0	5e-05	18	17.9965	-0.681102	0.261545	0.0092102	5e-05	18	-0.69824	1.26265	0.58791	5e-05	18	-0.0517015	0.168384	0.762538	5e-05	18	-0.166125	0.063495	0.00888754	5e-05	18	-0.110402	0.0863249	0.200926	NA	NA	NA	NA	NA	0.001	358	-0.0938635	0.452838	0.903842	5e-05	18	-0.18	0.0726334	0.0132048	5e-05	18	-0.163198	0.0668357	0.014615	5e-05	18	-0.166125	0.063495	0.0180584	NA	NA	NA	NA	NA	5e-05	18	-0.166125	0.059392	0.00515642	5e-05	18	-0.176951	0.0622438	0.00447092	5e-05	18	-0.31	0.158166	0.0583657	-0.6	0.02	5e-05	18	-0.175384	0.0652267	0.00717006
272	50	Disorders of lipoid metabolism	Height	Disease	420531	8876	5e-05	185	17.0995	-0.0262	0.142698	0.85445	5e-08	34	-0.216006	0.0435932	7.23149e-07	5e-05	18	17.9954	0.145179	0.233044	0.53331	5e-05	18	0.158136	1.2946	0.9043	5e-05	18	0.179254	0.117431	0.145285	5e-05	18	0.0417377	0.0647587	0.519244	5e-05	18	0.109498	0.0723887	0.13037	NA	NA	NA	NA	NA	0.001	358	7.87218e-15	0.478276	0.949166	5e-05	18	0.08	0.0812173	0.324618	5e-05	18	0.120488	0.0693649	0.0823833	5e-05	18	0.0417377	0.0647587	0.527846	5e-05	18	0.0953171	0.0565312	0.091777	5e-05	18	0.0417377	0.0548369	0.446583	5e-05	18	0.0977841	0.0589124	0.0969503	5e-05	18	0.14	0.0612256	0.0307658	0.02	0.26	5e-05	18	0.0440639	0.0664467	0.507237
272	I25	Disorders of lipoid metabolism	Chronic ischaemic heart disease	Disease	420531	8876	5e-05	185	17.6388	0.6683	0.148002	6.318e-06	5e-08	34	2.94169	0.0510026	0	5e-05	18	17.9973	0.344726	0.326144	0.29052	5e-05	18	0.767106	1.05058	0.475841	5e-05	18	0.282183	0.139059	0.0583914	5e-05	18	0.408001	0.0541562	4.92886e-14	5e-05	18	0.372005	0.0844825	1.06598e-05	NA	NA	NA	NA	NA	0.001	358	5.77316e-15	0.626591	0.0310367	5e-05	18	0.43	0.065045	3.82221e-11	5e-05	18	0.407339	0.0535643	2.85597e-14	5e-05	18	0.408001	0.050498	3.18904e-07	NA	NA	NA	NA	NA	5e-05	18	0.408001	0.0541562	4.92886e-14	5e-05	18	0.424555	0.060171	1.71595e-12	5e-05	18	0.47	0.0816342	1.56509e-07	0.34	0.66	5e-05	18	0.430741	0.0524247	2.09766e-16
272	J45	Disorders of lipoid metabolism	Asthma	Disease	420531	8876	5e-05	185	17.1689	-0.1246	0.116629	0.28544	5e-08	34	0.120107	0.0416964	0.00397023	5e-05	18	17.9973	0.137045	0.199814	0.4928	5e-05	18	1.6119	1.05058	0.144492	5e-05	18	0.130926	0.12924	0.325242	5e-05	18	0.130299	0.0541562	0.0161287	5e-05	18	0.126777	0.0714513	0.0760119	NA	NA	NA	NA	NA	0.001	358	1.71911e-14	0.503356	0.681141	5e-05	18	0.14	0.0568991	0.0138745	5e-05	18	0.130588	0.047985	0.00649992	5e-05	18	0.130299	0.0412408	0.00572529	5e-05	18	0.130299	0.0541562	0.0161287	5e-05	18	0.130299	0.0541562	0.0161287	5e-05	18	0.134503	0.0555364	0.0154402	5e-05	18	0.2	0.0790831	0.0195784	0.05	0.36	5e-05	18	0.137561	0.0423897	0.00117385
30140	20002_1065	Neutrophill count	hypertension	Blood cell	407265	8502	5e-05	1019	153.656	0.0097	0.0439157	0.82483	5e-08	415	0.0338694	0.0176081	0.0544163	5e-05	31	2.4946	-0.0226027	0.118127	0.84826	5e-05	31	-0.217466	0.290548	0.460205	5e-05	31	-0.0194809	0.0958216	0.84027	5e-05	31	0.0631321	0.04007	0.115131	5e-05	31	0.018652	0.0570765	0.743827	5e-05	31	-0.0416162	0.280286	0.959928	0.001	385	-0.176828	0.274066	0.651326	5e-05	31	0.065	0.0453364	0.151651	5e-05	31	0.0640086	0.0448028	0.153098	5e-05	31	0.0631321	0.0378034	0.105321	5e-05	31	0.0631321	0.04007	0.115131	5e-05	31	0.0631321	0.04007	0.115131	5e-05	31	0.0640694	0.0414983	0.122611	5e-05	31	0.05	0.0586745	0.285001	-0.04	0.19	5e-05	31	0.0665813	0.0392314	0.0896694
30140	250.2	Neutrophill count	T2D	Blood cell	407265	8502	5e-05	1018	150.702	0.0033	0.0348839	0.92356	5e-08	414	-0.00522742	0.0155434	0.736635	5e-05	31	2.49238	0.248968	0.13265	0.060534	5e-05	31	0.514764	0.293235	0.0897388	5e-05	31	0.236245	0.10127	0.0265536	5e-05	31	0.136825	0.0409052	0.000823018	5e-05	31	0.177048	0.0586746	0.00254904	5e-05	31	0.0191817	0.219525	0.944347	0.001	385	-0.295269	0.328967	0.588717	5e-05	31	0.135	0.595165	0.820558	5e-05	31	0.162394	0.0545041	0.00288734	5e-05	31	0.136825	0.0409052	0.00222262	NA	NA	NA	NA	NA	5e-05	31	0.136825	0.040079	0.000640439	5e-05	31	0.147925	0.0424456	0.00049205	5e-05	31	0.24	0.0510213	5.18787e-05	0.14	0.34	5e-05	31	0.144301	0.0424858	0.000682665
30140	272	Neutrophill count	Disorders of lipoid metabolism	Blood cell	407265	8502	5e-05	1019	152.719	0.0217	0.0466274	0.64153	5e-08	415	0.111722	0.0183543	1.15063e-09	5e-05	31	2.57614	0.0678266	0.11806	0.56562	5e-05	31	0.250955	0.315715	0.433143	5e-05	31	0.0342103	0.0956208	0.72302	5e-05	31	0.0310412	0.0431725	0.472139	5e-05	31	0.0511751	0.0579395	0.377101	5e-05	31	-0.079429	0.273469	0.383541	0.001	385	0.164508	0.301592	0.842336	5e-05	31	2.00936e-17	0.0592023	1	5e-05	31	0.0310766	0.0423105	0.462651	5e-05	31	0.0310412	0.0431725	0.477703	5e-05	31	0.0295698	0.0412087	0.473026	5e-05	31	0.0310412	0.040009	0.437835	5e-05	31	0.0308072	0.0416994	0.460033	5e-05	31	0.08	0.0943895	0.560125	-0.14	0.23	5e-05	31	0.0327371	0.0447932	0.464871
30140	I25	Neutrophill count	Chronic ischaemic heart disease	Blood cell	407265	8502	5e-05	1018	153.595	0.0533	0.0462125	0.24897	5e-08	415	0.04208	0.0177248	0.017593	5e-05	31	2.9219	0.202153	0.122633	0.099261	5e-05	31	0.469824	0.290106	0.116167	5e-05	31	0.18605	0.102009	0.078149	5e-05	31	0.115458	0.040009	0.00390408	5e-05	31	0.148934	0.058502	0.0109031	5e-05	31	0.0869848	0.242066	0.246951	0.001	385	0.26223	0.291599	0.485627	5e-05	31	0.12	0.0436542	0.00598001	5e-05	31	0.117173	0.0396456	0.00312153	5e-05	31	0.115458	0.0379871	0.00488005	5e-05	31	0.115458	0.040009	0.00390408	5e-05	31	0.115458	0.040009	0.00390408	5e-05	31	0.120116	0.0413923	0.00370914	5e-05	31	0.23	0.0535724	0.00259331	0.12	0.33	5e-05	31	0.121766	0.0394473	0.00202314
30140	J45	Neutrophill count	Asthma	Blood cell	407265	8502	5e-05	1019	153.38	0.0326	0.0450499	0.46952	5e-08	415	0.0326694	0.0173543	0.059769	5e-05	31	2.52669	0.0715085	0.17539	0.68349	5e-05	31	0.0706731	0.310819	0.821726	5e-05	31	-0.0506169	0.110032	0.648819	5e-05	31	0.0429233	0.042151	0.308524	5e-05	31	0.0180454	0.0606893	0.766206	5e-05	31	-0.0438975	0.285015	0.944261	0.001	385	0.0534093	0.129892	0.873893	5e-05	31	-0.03	0.116222	0.796309	5e-05	31	0.026486	0.0498287	0.595045	5e-05	31	0.0429233	0.042151	0.316667	5e-05	31	0.00940858	0.0412598	0.819621	5e-05	31	0.0429233	0.040009	0.283342	5e-05	31	0.0420678	0.0420729	0.317368	5e-05	31	-0.01	0.073981	0.767651	-0.17	0.12	5e-05	31	0.0452685	0.0437356	0.300645
30710	20002_1065	C-reactive protein	hypertension	Inflammatory	400094	8397	5e-05	1035	84.4548	0.0107	0.0557329	0.84832	5e-08	308	-0.0578283	0.0161203	0.000334114	5e-05	36	10.2426	0.00893516	0.055515	0.87213	5e-05	36	-0.159254	0.147626	0.288285	5e-05	36	-0.00177307	0.0653222	0.978499	5e-05	36	0.0653731	0.0330314	0.0478025	5e-05	36	0.00561692	0.0467652	0.904397	5e-05	36	0.0184608	0.0514085	0.98947	0.001	397	0.0185105	0.0484387	0.984636	5e-05	36	0.08	0.0529156	0.130574	5e-05	36	0.0494835	0.0322215	0.124605	5e-05	36	0.0653731	0.0307587	0.0406899	5e-05	36	0.0653731	0.0330314	0.0478025	5e-05	36	0.0653731	0.0330314	0.0478025	5e-05	36	0.0589708	0.0347747	0.0899245	5e-05	36	0.05	0.0433681	0.273744	-0.04	0.13	5e-05	36	0.0681959	0.0316456	0.031163
30710	250.2	C-reactive protein	T2D	Inflammatory	400094	8397	5e-05	1035	85.2636	0.0325	0.0485125	0.50298	5e-08	308	0.0082878	0.015618	0.595656	5e-05	36	10.1657	0.110692	0.0615087	0.071922	5e-05	36	0.0866297	0.15313	0.575296	5e-05	36	0.135414	0.0831799	0.112501	5e-05	36	0.126707	0.0338058	0.000178179	5e-05	36	0.116745	0.0465062	0.0120628	5e-05	36	0.114844	0.0622078	0.258684	0.001	397	0.109231	0.0545425	0.221583	5e-05	36	0.13	0.152308	0.393365	5e-05	36	0.123534	0.0381059	0.00118757	5e-05	36	0.126707	0.0338058	0.000642643	5e-05	36	0.112314	0.0333691	0.000763169	5e-05	36	0.126707	0.0330389	0.000125512	5e-05	36	0.123829	0.0350364	0.000408876	5e-05	36	0.17	0.0433681	0.000477671	0.09	0.26	5e-05	36	0.132179	0.0347983	0.000145618
30710	272	C-reactive protein	Disorders of lipoid metabolism	Inflammatory	400094	8397	5e-05	1035	85.2442	0.0128	0.0422508	0.76238	5e-08	308	0.0240778	0.0157439	0.126179	5e-05	36	10.8921	-0.0413442	0.0646708	0.52263	5e-05	36	-0.0823032	0.161562	0.613748	5e-05	36	0.0149385	0.0906799	0.870097	5e-05	36	0.0154418	0.0358308	0.666494	5e-05	36	0.0140181	0.0505924	0.781719	5e-05	36	-0.0243042	0.061932	0.970554	0.001	397	-0.0291034	0.0613902	0.955107	5e-05	36	2.00936e-17	0.0537533	1	5e-05	36	0.0158855	0.0361217	0.660099	5e-05	36	0.0154418	0.0358308	0.669137	5e-05	36	0.0179667	0.0337684	0.594686	5e-05	36	0.0154418	0.0329811	0.639641	5e-05	36	0.0181023	0.0341601	0.596164	5e-05	36	-0.04	0.0892874	0.443237	-0.14	0.21	5e-05	36	0.0161086	0.0368555	0.662058
30710	I25	C-reactive protein	Chronic ischaemic heart disease	Inflammatory	400094	8397	5e-05	1035	84.7766	0.0314	0.0557273	0.57327	5e-08	308	0.122321	0.0157787	9.02423e-15	5e-05	36	10.2417	0.025317	0.0575767	0.66015	5e-05	36	0.181598	0.147401	0.226404	5e-05	36	-0.0306636	0.0909817	0.738107	5e-05	36	-0.0146346	0.0329811	0.65724	5e-05	36	-0.0274303	0.047035	0.559766	5e-05	36	-0.00881057	0.0504803	0.99543	0.001	397	0.0172141	0.0508092	0.99456	5e-05	36	-0.01	0.0349006	0.774474	5e-05	36	-0.0197893	0.0362027	0.584636	5e-05	36	-0.0146346	0.0275295	0.598363	5e-05	36	-0.0146346	0.0329811	0.65724	5e-05	36	-0.0146346	0.0329811	0.65724	5e-05	36	-0.0156624	0.0335698	0.640813	5e-05	36	-0.07	0.0637767	0.281084	-0.19	0.06	5e-05	36	-0.0152665	0.0283169	0.589797
30710	J45	C-reactive protein	Asthma	Inflammatory	400094	8397	5e-05	1035	84.3965	-0.0346	0.048161	0.47273	5e-08	308	-0.066832	0.0157352	2.16363e-05	5e-05	36	10.0432	0.0499601	0.0587806	0.39536	5e-05	36	-0.0343381	0.147401	0.817192	5e-05	36	0.0667352	0.0756562	0.383749	5e-05	36	0.0792631	0.0329811	0.0162484	5e-05	36	0.0805662	0.0463494	0.0821695	5e-05	36	0.0638897	0.0598772	0.515028	0.001	397	0.0802511	0.0593174	0.38751	5e-05	36	0.08	0.0523216	0.126263	5e-05	36	0.087293	0.0323485	0.00696495	5e-05	36	0.0792631	0.0321498	0.0187333	5e-05	36	0.0792631	0.0329811	0.0162484	5e-05	36	0.0792631	0.0329811	0.0162484	5e-05	36	0.0865261	0.0344508	0.0120191	5e-05	36	0.12	0.0561235	0.03639	0.01	0.23	5e-05	36	0.0826857	0.0330797	0.0124336
30750	20002_1065	Glycated haemoglobin (HbA1c)	hypertension	Metabolic	400825	8329	5e-05	1269	178.877	0.1348	0.0414413	0.0011468	5e-08	533	0.0613216	0.0160326	0.000130873	5e-05	27	8.25138	0.171367	0.124222	0.16773	5e-05	27	0.537222	0.359268	0.147348	5e-05	27	0.19338	0.123273	0.128806	5e-05	27	0.117871	0.0414013	0.00441266	5e-05	27	0.135787	0.059154	0.0217056	5e-05	27	0.107498	0.114831	0.560499	0.001	394	0.193478	0.10571	0.194783	5e-05	27	0.125	0.0451273	0.00560667	5e-05	27	0.11889	0.040484	0.00331715	5e-05	27	0.117871	0.0371573	0.00385917	NA	NA	NA	NA	NA	5e-05	27	0.117871	0.0414013	0.00441266	5e-05	27	0.123692	0.0428027	0.00385481	5e-05	27	0.21	0.076532	0.013779	0.06	0.36	5e-05	27	0.123967	0.038388	0.00124088
30750	250.2	Glycated haemoglobin (HbA1c)	T2D	Metabolic	400825	8329	5e-05	1267	179.581	0.4216	0.0453184	1.3714e-20	5e-08	532	0.285936	0.0174032	1.16487e-60	5e-05	27	7.08394	0.418036	0.249116	0.093332	5e-05	27	0.887034	0.46039	0.065457	5e-05	27	0.379089	0.125374	0.00555645	5e-05	27	0.440689	0.0530059	9.25645e-17	5e-05	27	0.369872	0.0674304	4.12913e-08	5e-05	27	0.352328	0.249517	0.376373	0.001	394	0.11315	0.545155	0.970333	5e-05	27	0.35	0.099469	0.000433694	5e-05	27	0.392449	0.0577336	1.06392e-11	5e-05	27	0.440689	0.0530059	8.53017e-09	5e-05	27	0.400032	0.0451573	8.10048e-19	5e-05	27	0.440689	0.0414106	1.90159e-26	5e-05	27	0.439504	0.0569615	1.20226e-14	5e-05	27	0.42	0.0714299	1.15594e-09	0.33	0.61	5e-05	27	0.463478	0.0550924	4.00565e-17
30750	272	Glycated haemoglobin (HbA1c)	Disorders of lipoid metabolism	Metabolic	400825	8329	5e-05	1269	177.492	0.1194	0.0395075	0.0025113	5e-08	533	0.0561164	0.0165505	0.000697344	5e-05	27	8.94694	0.0631622	0.144407	0.66183	5e-05	27	-0.11071	0.408077	0.788391	5e-05	27	0.259851	0.118904	0.0380625	5e-05	27	0.170618	0.0465548	0.000247459	5e-05	27	0.232336	0.062116	0.000183761	5e-05	27	-0.0202839	0.297735	0.69579	0.001	394	0.000874299	0.362551	0.999997	5e-05	27	0.21	0.0997949	0.0353509	5e-05	27	0.206421	0.0754423	0.00621638	5e-05	27	0.170618	0.0465548	0.00111324	5e-05	27	0.194917	0.0420907	3.64099e-06	5e-05	27	0.170618	0.0413382	3.66963e-05	5e-05	27	0.193985	0.0452847	1.83821e-05	5e-05	27	0.28	0.0484703	1.31996e-05	0.19	0.38	5e-05	27	0.17944	0.0481133	0.000191829
30750	I25	Glycated haemoglobin (HbA1c)	Chronic ischaemic heart disease	Metabolic	400825	8329	5e-05	1269	178.426	0.128	0.0421163	0.0023684	5e-08	533	0.05981	0.0166783	0.000335665	5e-05	27	10.2719	0.0936513	0.125724	0.45634	5e-05	27	0.184893	0.39754	0.645891	5e-05	27	0.196139	0.120331	0.11516	5e-05	27	0.11478	0.0449503	0.0106648	5e-05	27	0.150582	0.0617781	0.0147907	5e-05	27	-0.00640797	0.224083	0.848859	0.001	394	-0.255868	0.399214	0.468463	5e-05	27	0.22	0.169038	0.193094	5e-05	27	0.129927	0.0513509	0.0114003	5e-05	27	0.11478	0.0449503	0.0168753	5e-05	27	0.168117	0.0436712	0.000118303	5e-05	27	0.11478	0.0413382	0.00549286	5e-05	27	0.125029	0.0437237	0.0042427	5e-05	27	0.23	0.0510213	0.000377047	0.14	0.34	5e-05	27	0.120716	0.0464221	0.00931166
30750	J45	Glycated haemoglobin (HbA1c)	Asthma	Metabolic	400825	8329	5e-05	1269	178.092	0.0254	0.0384841	0.50965	5e-08	532	0.0294719	0.0160742	0.0667297	5e-05	27	7.89934	-0.0494692	0.103584	0.63295	5e-05	27	-0.341925	0.358721	0.349627	5e-05	27	0.00858335	0.106338	0.936285	5e-05	27	0.0278184	0.0413382	0.500982	5e-05	27	0.0265023	0.0563221	0.637962	5e-05	27	-0.0219769	0.280091	0.996462	0.001	394	-0.0274261	0.0967077	0.999332	5e-05	27	0.03	0.0479427	0.531481	5e-05	27	0.0218991	0.0383729	0.568208	5e-05	27	0.0278184	0.0374938	0.464769	NA	NA	NA	NA	NA	5e-05	27	0.0278184	0.0413382	0.500982	5e-05	27	0.0259289	0.0428157	0.544784	5e-05	27	0.01	0.0663277	0.79557	-0.1	0.16	5e-05	27	0.0292569	0.0386977	0.449626
30760	20002_1065	HDL cholesterol	hypertension	Metabolic	367021	7688	5e-05	1420	137.064	-0.0149	0.0392035	0.7045	5e-08	464	-0.00336754	0.0101091	0.739044	5e-05	43	15.4846	0.0252434	0.0577567	0.66206	5e-05	43	-0.0458776	0.17305	0.792252	5e-05	43	-0.0115524	0.0737347	0.876252	5e-05	43	-0.0047221	0.030094	0.875315	5e-05	43	0.00371354	0.0421613	0.929814	5e-05	43	0.0300606	0.0521224	0.88715	0.001	428	0.0132416	0.0461211	0.996483	5e-05	43	2.22072e-17	0.0346884	1	5e-05	43	-0.00695416	0.026945	0.796339	5e-05	43	-0.0047221	0.0283663	0.868587	5e-05	43	-0.0047221	0.030094	0.875315	5e-05	43	-0.0047221	0.030094	0.875315	5e-05	43	-0.00733132	0.0310792	0.813517	5e-05	43	-0.01	0.0688788	0.904693	-0.15	0.12	5e-05	43	-0.00494369	0.0293501	0.866238
30760	250.2	HDL cholesterol	T2D	Metabolic	367021	7688	5e-05	1419	136.07	-0.0783	0.0404069	0.052729	5e-08	464	-0.143972	0.0110408	7.2419e-39	5e-05	43	15.3809	-0.00846725	0.0544499	0.87642	5e-05	43	0.0841404	0.175172	0.633546	5e-05	43	-0.0341386	0.0825792	0.681414	5e-05	43	-0.0754744	0.0304109	0.0130711	5e-05	43	-0.0499583	0.0444743	0.261308	5e-05	43	-0.0139332	0.053924	0.997614	0.001	427	-0.0496898	0.0474131	0.636402	5e-05	43	-0.08	0.0494417	0.105648	5e-05	43	-0.0711357	0.0315025	0.0239395	5e-05	43	-0.0754744	0.0304109	0.0171556	5e-05	43	-0.0754744	0.0304109	0.0130711	5e-05	43	-0.0754744	0.0301008	0.0121627	5e-05	43	-0.0778492	0.0311065	0.0123261	5e-05	43	-0.1	0.0841852	0.320288	-0.28	0.05	5e-05	43	-0.0790163	0.0314757	0.0120599
30760	272	HDL cholesterol	Disorders of lipoid metabolism	Metabolic	367021	7688	5e-05	1420	137.412	-0.0945	0.0408277	0.020642	5e-08	464	-0.0886199	0.0110877	1.32073e-15	5e-05	43	14.7425	-0.0505826	0.0570064	0.37491	5e-05	43	-0.284294	0.172787	0.107544	5e-05	43	-0.0624712	0.106712	0.561398	5e-05	43	-0.0236701	0.0300482	0.43085	5e-05	43	-0.0552241	0.0438142	0.20752	5e-05	43	-0.00153728	0.0554232	1	0.001	428	-0.0195652	0.0584289	0.999328	5e-05	43	-0.025	0.0325293	0.442168	5e-05	43	-0.0232706	0.033182	0.483114	5e-05	43	-0.0236701	0.0281666	0.405464	NA	NA	NA	NA	NA	5e-05	43	-0.0236701	0.0300482	0.43085	5e-05	43	-0.0253258	0.0307879	0.410743	5e-05	43	-0.13	0.0790831	0.114895	-0.21	0.1	5e-05	43	-0.0247809	0.0291446	0.395172
30760	I25	HDL cholesterol	Chronic ischaemic heart disease	Metabolic	367021	7688	5e-05	1420	137.417	-0.1015	0.0405655	0.012368	5e-08	464	-0.0384432	0.0109663	0.000455608	5e-05	43	15.3605	-0.0406271	0.0542258	0.45372	5e-05	43	-0.156902	0.172787	0.369149	5e-05	43	-0.0358273	0.0915458	0.69751	5e-05	43	-0.0611297	0.0300482	0.0419126	5e-05	43	-0.0395371	0.0430273	0.358157	5e-05	43	-0.0259985	0.0530176	0.96517	0.001	428	-0.0388714	0.0469683	0.760598	5e-05	43	-0.065	0.0326186	0.0462911	5e-05	43	-0.0604917	0.0308087	0.0495927	5e-05	43	-0.0611297	0.0273176	0.030599	5e-05	43	-0.0611297	0.0300482	0.0419126	5e-05	43	-0.0611297	0.0300482	0.0419126	5e-05	43	-0.0644352	0.0308658	0.0368349	5e-05	43	-0.12	0.0663277	0.114658	-0.23	0.03	5e-05	43	-0.0639984	0.0282724	0.0235968
30760	J45	HDL cholesterol	Asthma	Metabolic	367021	7688	5e-05	1420	136.847	0.0096	0.0337401	0.77526	5e-08	464	0.0414207	0.0108681	0.000138282	5e-05	43	14.2097	0.0885474	0.0549764	0.10726	5e-05	43	0.120771	0.172787	0.488524	5e-05	43	0.06195	0.0764401	0.422257	5e-05	43	0.0439412	0.0300482	0.143644	5e-05	43	0.0401633	0.042062	0.339649	5e-05	43	0.0721274	0.0505449	0.323207	0.001	428	0.0613974	0.0479209	0.459957	5e-05	43	0.045	0.0327148	0.168969	5e-05	43	0.0448566	0.0292569	0.125226	5e-05	43	0.0439412	0.0264577	0.1042	5e-05	43	0.0439412	0.0300482	0.143644	5e-05	43	0.0439412	0.0300482	0.143644	5e-05	43	0.0465987	0.0307959	0.130243	5e-05	43	0.05	0.0484703	0.187003	-0.03	0.16	5e-05	43	0.0460033	0.0273793	0.092914
30770	20002_1065	IGF-1	hypertension	Protein	398797	8364	5e-05	1462	166.255	-0.0461	0.036632	0.2083	5e-08	628	-0.00239454	0.0132684	0.856783	5e-05	47	9.0716	-0.0519166	0.111578	0.64172	5e-05	47	-0.330148	0.283029	0.249564	5e-05	47	-0.0931263	0.109359	0.398866	5e-05	47	-0.000420653	0.0341444	0.99017	5e-05	47	-0.0142615	0.0468572	0.760852	5e-05	47	-0.00376706	0.0858707	0.999734	0.001	420	0.00453825	0.0724053	0.999999	5e-05	47	2.00936e-17	0.0469987	1	5e-05	47	-0.00171516	0.0352418	0.961184	5e-05	47	-0.000420653	0.0341444	0.990224	NA	NA	NA	NA	NA	5e-05	47	-0.000420653	0.0315815	0.989373	5e-05	47	-0.00453371	0.0332567	0.891565	5e-05	47	0.04	0.0561235	0.442169	-0.07	0.15	5e-05	47	-0.000442604	0.0355419	0.990064
30770	250.2	IGF-1	T2D	Protein	398797	8364	5e-05	1462	168.836	0.0162	0.0396341	0.6819	5e-08	627	0.0284621	0.0137752	0.0388119	5e-05	47	9.25937	-0.113082	0.10178	0.26655	5e-05	47	-0.180391	0.262915	0.496158	5e-05	47	-0.0430599	0.089977	0.634515	5e-05	47	-0.0544336	0.0315886	0.0848521	5e-05	47	-0.04503	0.046803	0.33599	5e-05	47	-0.0738915	0.0783649	0.617432	0.001	420	-0.0191295	0.0665835	0.999964	5e-05	47	-0.06	0.0410566	0.143907	5e-05	47	-0.0591674	0.0327041	0.0704242	5e-05	47	-0.0544336	0.0312032	0.0877528	5e-05	47	-0.0544336	0.0315886	0.0848521	5e-05	47	-0.0544336	0.0315886	0.0848521	5e-05	47	-0.0597982	0.0328942	0.0690805	5e-05	47	-0.13	0.0586745	0.076381	-0.21	0.02	5e-05	47	-0.0572741	0.0324862	0.0778952
30770	272	IGF-1	Disorders of lipoid metabolism	Protein	398797	8364	5e-05	1462	166.178	-0.046	0.0414792	0.26794	5e-08	628	0.0147954	0.0135395	0.274499	5e-05	47	8.316	-0.0937673	0.139698	0.50208	5e-05	47	-0.238019	0.297161	0.427353	5e-05	47	0.00441713	0.0828187	0.957696	5e-05	47	-0.0231295	0.0355205	0.514944	5e-05	47	-0.00532558	0.046458	0.908737	5e-05	47	-0.0282017	0.0916693	0.998764	0.001	420	-0.00404678	0.0757633	1	5e-05	47	0.05	0.0590685	0.397288	5e-05	47	-0.00953229	0.0320907	0.766434	5e-05	47	-0.0231295	0.0355205	0.518184	5e-05	47	-0.00115145	0.0319654	0.971265	5e-05	47	-0.0231295	0.0315334	0.463259	5e-05	47	-0.00439908	0.0332837	0.89485	5e-05	47	-0.06	0.0459192	0.182776	-0.13	0.05	5e-05	47	-0.0243364	0.0369753	0.510422
30770	I25	IGF-1	Chronic ischaemic heart disease	Protein	398797	8364	5e-05	1462	165.213	-0.0399	0.0359562	0.26656	5e-08	628	-0.013759	0.0134108	0.304908	5e-05	47	7.78672	-0.158817	0.094442	0.09264	5e-05	47	-0.534468	0.262456	0.047619	5e-05	47	-0.0610022	0.0918077	0.509716	5e-05	47	0.00667103	0.0315334	0.832455	5e-05	47	-0.0133195	0.0439899	0.762053	5e-05	47	-0.0473904	0.0846529	0.976694	0.001	420	-0.00400655	0.071585	1	5e-05	47	0.005	0.073924	0.946075	5e-05	47	0.0112492	0.0306605	0.713697	5e-05	47	0.00667103	0.030954	0.830319	NA	NA	NA	NA	NA	5e-05	47	0.00667103	0.0315334	0.832455	5e-05	47	0.0152108	0.0334393	0.649198	5e-05	47	-0.06	0.073981	0.39505	-0.14	0.15	5e-05	47	0.00701915	0.032221	0.827551
30770	J45	IGF-1	Asthma	Protein	398797	8364	5e-05	1462	165.812	-0.0142	0.0379135	0.70763	5e-08	628	0.00398886	0.0133852	0.765699	5e-05	47	8.58521	0.00371433	0.0884621	0.96651	5e-05	47	-0.168344	0.262456	0.524505	5e-05	47	-0.0542446	0.0909692	0.553901	5e-05	47	0.0338721	0.0315334	0.282748	5e-05	47	-0.0109113	0.0462481	0.813487	5e-05	47	0.0374548	0.075759	0.918462	0.001	420	0.0108264	0.0647876	0.999644	5e-05	47	0.035	0.033969	0.302845	5e-05	47	0.0233467	0.0419586	0.577922	5e-05	47	0.0338721	0.026688	0.210758	5e-05	47	0.0338721	0.0315334	0.282748	5e-05	47	0.0338721	0.0315334	0.282748	5e-05	47	0.0343903	0.0322282	0.285933	5e-05	47	-0.03	0.0561235	0.710743	-0.12	0.1	5e-05	47	0.0356397	0.027783	0.199567
30780	20002_1065	LDL direct	hypertension	Metabolic	400223	8404	5e-05	525	65.4861	-0.1997	0.082482	0.015455	5e-08	193	-0.129637	0.0308482	2.64092e-05	5e-05	30	2.22393	-0.0353771	0.0979943	0.71809	5e-05	30	0.134322	0.235363	0.572754	5e-05	30	-0.0551064	0.0898807	0.544585	5e-05	30	-0.143627	0.0401866	0.000351556	5e-05	30	-0.0865068	0.0578115	0.13456	5e-05	30	-0.0446126	0.0923928	0.893498	0.001	423	0.0150656	0.286735	1	5e-05	30	-0.155	0.0743326	0.0370492	5e-05	30	-0.136576	0.0442145	0.00200868	5e-05	30	-0.143627	0.0401866	0.00125423	5e-05	30	-0.143627	0.0401866	0.000351556	5e-05	30	-0.143627	0.0394897	0.000275744	5e-05	30	-0.149523	0.0412244	0.000286678	5e-05	30	-0.17	0.130104	0.101097	-0.49	0.02	5e-05	30	-0.151069	0.0416074	0.000282525
30780	250.2	LDL direct	T2D	Metabolic	400223	8404	5e-05	525	65.6952	-0.0418	0.0847253	0.6219	5e-08	193	-0.0405479	0.0305076	0.183812	5e-05	30	2.22627	-0.0184339	0.0961093	0.8479	5e-05	30	0.214007	0.233066	0.366343	5e-05	30	-0.151757	0.10796	0.170444	5e-05	30	-0.161177	0.0394986	4.49248e-05	5e-05	30	-0.148507	0.059131	0.0120221	5e-05	30	-0.00796015	0.0996579	0.940041	0.001	423	0.123016	0.319165	0.991625	5e-05	30	-0.17	0.0450316	0.000159925	5e-05	30	-0.164988	0.0404431	4.51323e-05	5e-05	30	-0.161177	0.03695	0.000148569	5e-05	30	-0.161177	0.0394986	4.49248e-05	5e-05	30	-0.161177	0.0394986	4.49248e-05	5e-05	30	-0.170234	0.041686	4.43177e-05	5e-05	30	-0.27	0.0663277	0.0005166	-0.4	-0.14	5e-05	30	-0.169528	0.0382785	9.47581e-06
30780	272	LDL direct	Disorders of lipoid metabolism	Metabolic	400223	8404	5e-05	525	66.264	0.193	0.0874843	0.027392	5e-08	193	-0.00789618	0.026426	0.76509	5e-05	30	2.3932	0.264178	0.19995	0.18643	5e-05	30	0.72971	0.261031	0.00925502	5e-05	30	0.00430921	0.119361	0.971448	5e-05	30	0.000846872	0.0493073	0.986297	5e-05	30	-0.0205313	0.0609691	0.736305	5e-05	30	0.335001	0.289225	0.0321878	0.001	423	0.134746	0.159126	0.752241	5e-05	30	-0.08	0.0544021	0.141418	5e-05	30	-0.0331953	0.0517312	0.521075	5e-05	30	-0.046311	0.0426888	0.28724	5e-05	30	-0.046311	0.0426888	0.277987	5e-05	30	0.000846872	0.0394296	0.982864	5e-05	30	-0.0496913	0.0437494	0.256033	5e-05	30	-0.08	0.0969406	0.290325	-0.28	0.1	5e-05	30	0.000890751	0.0509903	0.986062
30780	I25	LDL direct	Chronic ischaemic heart disease	Metabolic	400223	8404	5e-05	525	65.7788	0.0384	0.0817388	0.63845	5e-08	193	0.0337124	0.0294509	0.252333	5e-05	30	2.14336	0.215524	0.12748	0.090903	5e-05	30	0.537464	0.24652	0.0378062	5e-05	30	0.0967804	0.141364	0.499019	5e-05	30	-0.0657134	0.0453459	0.147293	5e-05	30	-0.0287753	0.0617707	0.64133	5e-05	30	0.144548	0.143085	0.438845	0.001	423	0.125977	0.139305	0.722808	5e-05	30	-0.2	0.177695	0.260367	5e-05	30	-0.0728574	0.0561544	0.194477	5e-05	30	-0.0657134	0.0453459	0.158022	5e-05	30	-0.0657134	0.0453459	0.147293	5e-05	30	-0.0657134	0.0394296	0.0955935	5e-05	30	-0.0825378	0.0447726	0.0652575	5e-05	30	-0.27	0.0790831	0.0213187	-0.4	-0.09	5e-05	30	-0.0691182	0.0469029	0.140577
30780	J45	LDL direct	Asthma	Metabolic	400223	8404	5e-05	525	65.4469	-0.0432	0.0759622	0.56986	5e-08	193	-0.0457939	0.0303991	0.13196	5e-05	30	2.17454	0.0867716	0.098424	0.37799	5e-05	30	0.296437	0.232659	0.213092	5e-05	30	-0.0080176	0.0965416	0.934384	5e-05	30	-0.0429731	0.0394296	0.275771	5e-05	30	-0.0264279	0.0543808	0.626982	5e-05	30	0.00901055	0.242925	1	0.001	423	-0.00845392	0.260931	1	5e-05	30	-0.045	0.0419621	0.283543	5e-05	30	-0.041576	0.0470905	0.377292	5e-05	30	-0.0429731	0.0314534	0.182363	5e-05	30	-0.0429731	0.0394296	0.275771	5e-05	30	-0.0429731	0.0394296	0.275771	5e-05	30	-0.0434288	0.0402456	0.280546	5e-05	30	-0.06	0.073981	0.371278	-0.22	0.07	5e-05	30	-0.0451996	0.0325326	0.164722
30830	20002_1065	SHBG	hypertension	Protein	363650	7643	5e-05	1125	139.696	-0.0727	0.0412073	0.077693	5e-08	416	-0.0948848	0.0136116	3.14933e-12	5e-05	39	7.28919	-0.0547755	0.142009	0.69971	5e-05	39	0.035684	0.196597	0.85696	5e-05	39	-0.0519271	0.0873346	0.55565	5e-05	39	-0.125685	0.0379655	0.00093131	5e-05	39	-0.121113	0.0478407	0.0113544	5e-05	39	-0.139502	0.0728688	0.337244	0.001	402	-0.11471	0.0615298	0.321264	5e-05	39	-0.17	0.0461077	0.000226898	5e-05	39	-0.132537	0.0383858	0.000554861	5e-05	39	-0.143346	0.0335494	0.000129669	5e-05	39	-0.143346	0.0335494	1.93136e-05	5e-05	39	-0.125685	0.032037	8.74111e-05	5e-05	39	-0.147859	0.034074	1.42899e-05	5e-05	39	-0.09	0.0790831	0.0321977	-0.33	-0.02	5e-05	39	-0.131793	0.0393236	0.00080378
30830	250.2	SHBG	T2D	Protein	363650	7643	5e-05	1124	139.879	-0.1535	0.0450193	0.00065066	5e-08	415	-0.0318892	0.0145789	0.0287169	5e-05	39	6.1387	-0.0691616	0.0747742	0.355	5e-05	39	0.0653588	0.170791	0.704145	5e-05	39	-0.0886762	0.069667	0.210801	5e-05	39	-0.153757	0.033421	4.21288e-06	5e-05	39	-0.102552	0.0506409	0.0428583	5e-05	39	-0.0989727	0.0588058	0.251039	0.001	401	-0.134576	0.0527532	0.0840694	5e-05	39	-0.16	0.0354714	6.4622e-06	5e-05	39	-0.152135	0.0330869	4.26482e-06	5e-05	39	-0.153757	0.033421	4.58402e-05	5e-05	39	-0.153757	0.033421	4.21288e-06	5e-05	39	-0.153757	0.0320442	1.60045e-06	5e-05	39	-0.16242	0.0334946	1.24005e-06	5e-05	39	-0.23	0.073981	0.000933246	-0.4	-0.11	5e-05	39	-0.161229	0.0346384	3.24585e-06
30830	272	SHBG	Disorders of lipoid metabolism	Protein	363650	7643	5e-05	1125	140.087	-0.1176	0.040876	0.0040088	5e-08	416	-0.078432	0.0141189	2.77413e-08	5e-05	39	3.92075	0.0163979	0.0863001	0.8493	5e-05	39	0.114774	0.174271	0.514235	5e-05	39	-0.0787766	0.0852813	0.361457	5e-05	39	-0.099357	0.0340396	0.00351307	5e-05	39	-0.0589761	0.0462322	0.202079	5e-05	39	-0.0842308	0.0720409	0.627481	0.001	402	-0.0833374	0.0639337	0.522777	5e-05	39	-0.08	0.14396	0.57841	5e-05	39	-0.0867321	0.0378595	0.0219696	5e-05	39	-0.099357	0.0340396	0.00587481	5e-05	39	-0.0710782	0.0328001	0.0302343	5e-05	39	-0.099357	0.0319882	0.00189603	5e-05	39	-0.0956047	0.0352195	0.00663685	5e-05	39	-0.11	0.0459192	0.0141309	-0.21	-0.03	5e-05	39	-0.104185	0.0352519	0.00312205
30830	I25	SHBG	Chronic ischaemic heart disease	Protein	363650	7643	5e-05	1125	139.935	-0.0628	0.0405372	0.12146	5e-08	416	-0.0507356	0.0138563	0.00025069	5e-05	39	7.13618	-0.113591	0.0932771	0.22331	5e-05	39	-0.0686927	0.187607	0.716337	5e-05	39	-0.0159383	0.0800319	0.843208	5e-05	39	-0.0883661	0.035897	0.0138296	5e-05	39	-0.0806572	0.048684	0.0975704	5e-05	39	-0.127812	0.0640736	0.279229	0.001	402	-0.106139	0.0578793	0.330755	5e-05	39	-0.07	1.5034	0.962863	5e-05	39	-0.088035	0.0351282	0.0122068	5e-05	39	-0.0883661	0.035897	0.0184814	5e-05	39	-0.0884843	0.0326848	0.00678536	5e-05	39	-0.0883661	0.0319882	0.00573677	5e-05	39	-0.0970953	0.0336521	0.00391079	5e-05	39	-0.09	0.0510213	0.0467555	-0.21	-0.01	5e-05	39	-0.0926604	0.0371697	0.0126705
30830	J45	SHBG	Asthma	Protein	363650	7643	5e-05	1125	140.547	-0.0568	0.0406115	0.16169	5e-08	416	-0.0472774	0.0141967	0.000867911	5e-05	39	5.6938	-0.0350426	0.0783836	0.65483	5e-05	39	-0.070051	0.16499	0.673603	5e-05	39	-0.0647148	0.0752728	0.395325	5e-05	39	-0.0102032	0.0319882	0.74975	5e-05	39	-0.0339247	0.047098	0.471341	5e-05	39	-0.0174933	0.0598889	0.998755	0.001	402	-0.0117786	0.0514269	0.999782	5e-05	39	-0.01	0.0360102	0.781243	5e-05	39	-0.0145127	0.0382499	0.704376	5e-05	39	-0.0102032	0.030127	0.73672	5e-05	39	-0.0102032	0.0319882	0.74975	5e-05	39	-0.0102032	0.0319882	0.74975	5e-05	39	-0.0120616	0.0329146	0.714028	5e-05	39	-0.04	0.0459192	0.415269	-0.13	0.05	5e-05	39	-0.0106991	0.0311836	0.731524
30870	20002_1065	Triglycerides	hypertension	Metabolic	400639	8415	5e-05	1157	108.505	0.0262	0.042256	0.53594	5e-08	398	-0.0251322	0.0166531	0.131257	5e-05	37	13.3367	0.0269989	0.0479684	0.57354	5e-05	37	0.137447	0.120405	0.261397	5e-05	37	-0.0316735	0.0773721	0.684696	5e-05	37	-0.00277865	0.0315113	0.929734	5e-05	37	-0.0231664	0.0446601	0.603951	5e-05	37	0.00240587	0.052513	0.999998	0.001	362	0.00583213	0.05152	0.999993	5e-05	37	0.01	0.0440435	0.820386	5e-05	37	-0.0450009	0.0364226	0.216636	5e-05	37	-0.00277865	0.0281457	0.921905	5e-05	37	-0.00277865	0.0315113	0.929734	5e-05	37	-0.00277865	0.0315113	0.929734	5e-05	37	-0.00964791	0.0341877	0.777787	5e-05	37	-0.07	0.038266	0.0988748	-0.14	0.01	5e-05	37	-0.00289032	0.0288785	0.920276
30870	250.2	Triglycerides	T2D	Metabolic	400639	8415	5e-05	1155	108.858	0.0149	0.0485931	0.75945	5e-08	398	0.107435	0.0170243	2.77854e-10	5e-05	37	14.0806	-0.0427699	0.0472901	0.36578	5e-05	37	-0.121834	0.120433	0.318656	5e-05	37	-0.0805821	0.0716799	0.268372	5e-05	37	0.000815418	0.0315184	0.97936	5e-05	37	-0.0211215	0.0471262	0.654016	5e-05	37	-0.0359366	0.0431352	0.734585	0.001	362	-0.0228264	0.042518	0.967155	5e-05	37	3.17252e-17	0.0330126	1	5e-05	37	-0.0018189	0.0282183	0.948605	5e-05	37	0.000815418	0.0267512	0.975851	5e-05	37	0.000815418	0.0315184	0.97936	5e-05	37	0.000815418	0.0315184	0.97936	5e-05	37	0.000473027	0.0320106	0.98821	5e-05	37	-0.03	0.0510213	0.447373	-0.14	0.06	5e-05	37	0.000848187	0.0274477	0.975348
30870	272	Triglycerides	Disorders of lipoid metabolism	Metabolic	400639	8415	5e-05	1156	108.594	0.1756	0.0461756	0.000143	5e-08	398	0.0813785	0.016944	1.56464e-06	5e-05	37	12.6021	0.191683	0.0600473	0.0014119	5e-05	37	0.333385	0.120222	0.00884142	5e-05	37	0.152674	0.08268	0.0730437	5e-05	37	0.128919	0.0314633	4.17754e-05	5e-05	37	0.158968	0.0457483	0.000511168	5e-05	37	0.14746	0.0556023	0.0757636	0.001	362	0.12664	0.0529912	0.129837	5e-05	37	0.135	0.0380124	0.000383076	5e-05	37	0.123709	0.0344965	0.000335608	5e-05	37	0.128919	0.0305391	0.000157195	5e-05	37	0.128919	0.0314633	4.17754e-05	5e-05	37	0.128919	0.0314633	4.17754e-05	5e-05	37	0.134085	0.0327614	4.26228e-05	5e-05	37	0.21	0.0637767	0.00243733	0.06	0.31	5e-05	37	0.1341	0.0313592	1.90063e-05
30870	I25	Triglycerides	Chronic ischaemic heart disease	Metabolic	400639	8415	5e-05	1156	108.738	0.0984	0.0490164	0.0448	5e-08	398	0.00844644	0.0165986	0.610847	5e-05	37	12.9149	0.0992845	0.0678566	0.14343	5e-05	37	0.206872	0.136049	0.137351	5e-05	37	0.146325	0.0985412	0.146272	5e-05	37	0.0423326	0.0358862	0.238146	5e-05	37	0.0305876	0.0503096	0.543195	5e-05	37	0.0547816	0.0607953	0.700739	0.001	362	0.0437101	0.0569508	0.746865	5e-05	37	-0.11	0.18877	0.560082	5e-05	37	0.0385253	0.042089	0.360019	5e-05	37	0.0423326	0.0358862	0.245883	5e-05	37	0.0204695	0.0342309	0.549852	5e-05	37	0.0423326	0.0314633	0.178478	5e-05	37	0.0414027	0.0332876	0.213578	5e-05	37	0.19	0.135207	0.339439	-0.22	0.31	5e-05	37	0.0440338	0.0368228	0.231763
30870	J45	Triglycerides	Asthma	Metabolic	400639	8415	5e-05	1156	108.245	-0.003	0.0278487	0.91348	5e-08	398	-0.0629941	0.0165392	0.000139662	5e-05	37	13.4139	-0.0888441	0.0485409	0.067206	5e-05	37	-0.150008	0.120222	0.220404	5e-05	37	-0.100432	0.0656482	0.134795	5e-05	37	-0.0571922	0.0314633	0.0691037	5e-05	37	-0.0727961	0.0440887	0.0987124	5e-05	37	-0.0775469	0.0445759	0.266538	0.001	361	-0.0779965	0.043233	0.258148	5e-05	37	-0.06	0.0343406	0.0806017	5e-05	37	-0.0632746	0.0339734	0.0625361	5e-05	37	-0.0571922	0.0279915	0.0484054	5e-05	37	-0.0571922	0.0314633	0.0691037	5e-05	37	-0.0571922	0.0314633	0.0691037	5e-05	37	-0.0597049	0.0321297	0.063134	5e-05	37	-0.11	0.0459192	0.0423028	-0.19	-0.01	5e-05	37	-0.0594906	0.0287256	0.0383594
30890	20002_1065	Vitamin D	hypertension	Metabolic	383324	7380	5e-05	420	26.2983	0.1401	0.115516	0.22534	5e-08	76	0.156197	0.0324789	1.51553e-06	5e-05	23	5.8018	-0.0192269	0.135354	0.88704	5e-05	23	0.18368	0.455938	0.691122	5e-05	23	0.0376703	0.102691	0.717251	5e-05	23	-0.0383427	0.0434087	0.377078	5e-05	23	-0.0140068	0.0581686	0.809713	5e-05	23	-0.0130932	0.126733	0.972956	0.001	369	0.0471082	0.150285	0.910049	5e-05	23	-0.045	0.0499526	0.367666	5e-05	23	-0.0149763	0.0537901	0.780689	5e-05	23	-0.0383427	0.035092	0.286376	5e-05	23	-0.0383427	0.0434087	0.377078	5e-05	23	-0.0383427	0.0434087	0.377078	5e-05	23	-0.0365488	0.0448681	0.415311	5e-05	23	0.02	0.0586745	0.632862	-0.11	0.12	5e-05	23	-0.0404444	0.0362078	0.263991
30890	250.2	Vitamin D	T2D	Metabolic	383324	7380	5e-05	420	25.1293	0.0925	0.0939617	0.32471	5e-08	76	-0.0459807	0.0327624	0.16048	5e-05	23	5.82347	-0.0751769	0.128046	0.55713	5e-05	23	-0.329573	0.456041	0.477847	5e-05	23	-0.047073	0.102628	0.650967	5e-05	23	-0.032263	0.0434186	0.45744	5e-05	23	-0.0411062	0.0583205	0.480915	5e-05	23	-0.0522589	0.122613	0.927961	0.001	368	-0.0766418	0.140415	0.920148	5e-05	23	-0.03	0.0466957	0.520576	5e-05	23	-0.041122	0.0505489	0.415926	5e-05	23	-0.032263	0.0346981	0.362555	5e-05	23	-0.032263	0.0434186	0.45744	5e-05	23	-0.032263	0.0434186	0.45744	5e-05	23	-0.0350461	0.0445334	0.431304	5e-05	23	-0.07	0.0663277	0.303364	-0.19	0.07	5e-05	23	-0.0340315	0.0357998	0.341804
30890	272	Vitamin D	Disorders of lipoid metabolism	Metabolic	383324	7380	5e-05	420	25.306	0.0095	0.0869425	0.91308	5e-08	76	-0.0101327	0.0320302	0.751738	5e-05	23	7.96596	0.253249	0.15978	0.11297	5e-05	23	0.108162	0.488359	0.826858	5e-05	23	0.0575052	0.12017	0.636993	5e-05	23	0.0891551	0.0454281	0.0496979	5e-05	23	0.066313	0.0620412	0.285136	5e-05	23	0.166754	0.126979	0.327025	0.001	369	0.138659	0.145201	0.746866	5e-05	23	0.09	0.0488948	0.0656676	5e-05	23	0.0916365	0.0472103	0.052255	5e-05	23	0.0891551	0.0454281	0.0624674	5e-05	23	0.0891551	0.0454281	0.0496979	5e-05	23	0.0891551	0.0433427	0.0396879	5e-05	23	0.0973112	0.0455468	0.0326378	5e-05	23	0.17	0.0867363	0.0537945	0	0.34	5e-05	23	0.0940421	0.0468896	0.0448981
30890	I25	Vitamin D	Chronic ischaemic heart disease	Metabolic	383324	7380	5e-05	419	25.3608	0.1005	0.108194	0.35286	5e-08	75	-0.000368798	0.0324197	0.990924	5e-05	23	22.9938	0.189612	0.157039	0.22727	5e-05	23	-0.377954	0.455244	0.415752	5e-05	23	-0.00828948	0.099291	0.93422	5e-05	23	0.0775574	0.0433427	0.0735504	5e-05	23	0.0188268	0.0581222	0.746001	5e-05	23	0.0264828	0.11325	0.944844	0.001	369	0.00435475	0.131737	0.975895	5e-05	23	0.08	0.0440382	0.0692779	5e-05	23	0.0720243	0.0473231	0.128017	5e-05	23	0.0775574	0.0289122	0.0136016	5e-05	23	0.0775574	0.0433427	0.0735504	5e-05	23	0.0775574	0.0433427	0.0735504	5e-05	23	0.0788435	0.044088	0.0737241	5e-05	23	0.1	0.0969406	0.139099	-0.05	0.33	5e-05	23	0.0818086	0.029856	0.00614193
30890	J45	Vitamin D	Asthma	Metabolic	383324	7380	5e-05	420	24.9896	-0.0035	0.053181	0.94777	5e-08	76	-0.021607	0.0325327	0.506586	5e-05	23	12.9856	-0.279385	0.161733	0.084088	5e-05	23	-0.0862005	0.517952	0.869414	5e-05	23	-0.210258	0.125067	0.106876	5e-05	23	-0.103902	0.0481805	0.0310439	5e-05	23	-0.140013	0.0617048	0.0232633	NA	NA	NA	NA	NA	0.001	369	-0.198961	0.158653	0.407967	5e-05	23	-0.24	0.224269	0.284554	5e-05	23	-0.112551	0.0519294	0.0302057	5e-05	23	-0.103902	0.0481805	0.0422384	5e-05	23	-0.144998	0.0453769	0.00139626	5e-05	23	-0.103902	0.0433427	0.0165202	5e-05	23	-0.113559	0.0458858	0.0133305	5e-05	23	-0.2	0.073981	0.00386251	-0.38	-0.09	5e-05	23	-0.109597	0.049736	0.0275541
50	20002_1065	Height	hypertension	Anthropometric	419596	8657	5e-05	2983	550.561	0.0142	0.0243213	0.55832	5e-08	1697	-0.017799	0.00983673	0.0703824	5e-05	45	43.6052	-0.094214	0.129329	0.46632	5e-05	45	-0.130779	0.529114	0.805956	5e-05	45	-0.0516014	0.0955921	0.592051	5e-05	45	-0.0220623	0.0337602	0.513432	5e-05	45	-0.0375306	0.0463055	0.417653	5e-05	45	-0.0538516	0.111862	0.964923	0.001	438	-1.64452e-15	0.500094	0.887498	5e-05	45	-0.02	0.0390606	0.608634	5e-05	45	-0.0298132	0.0391861	0.446771	5e-05	45	-0.0220623	0.0324375	0.499973	5e-05	45	-0.0220623	0.0337602	0.513432	5e-05	45	-0.0220623	0.0337602	0.513432	5e-05	45	-0.0195261	0.0351781	0.578851	5e-05	45	-0.07	0.0433681	0.0853238	-0.16	0.01	5e-05	45	-0.023283	0.0338507	0.491571
50	250.2	Height	T2D	Anthropometric	419596	8657	5e-05	2979	548.897	0.0162	0.0231816	0.48511	5e-08	1694	0.00595297	0.00973014	0.540665	5e-05	45	44.9033	-0.0935956	0.140228	0.50448	5e-05	45	0.224301	0.601951	0.711259	5e-05	45	-0.0679744	0.114357	0.555286	5e-05	45	-0.0339963	0.0380501	0.37161	5e-05	45	-0.0470987	0.0507428	0.353311	5e-05	45	-0.0446814	0.1207	0.969445	0.001	438	0.0202241	0.0736419	0.999563	5e-05	45	2.00936e-17	0.0588525	1	5e-05	45	-0.0387425	0.0404524	0.338199	5e-05	45	-0.0339963	0.0380501	0.376471	5e-05	45	-0.0339963	0.0380501	0.37161	5e-05	45	-0.0339963	0.0337678	0.314046	5e-05	45	-0.039681	0.035585	0.264804	5e-05	45	-0.14	0.0612256	0.0327349	-0.26	-0.02	5e-05	45	-0.0358773	0.0397089	0.366257
50	272	Height	Disorders of lipoid metabolism	Anthropometric	419596	8657	5e-05	2983	551.575	-0.0007	0.00505428	0.88815	5e-08	1697	0.00340888	0.0097547	0.726744	5e-05	45	44.991	-0.260929	0.17563	0.13736	5e-05	45	1.07582	0.673023	0.117258	5e-05	45	-0.129774	0.120982	0.289268	5e-05	45	-0.0760351	0.0438793	0.0831268	5e-05	45	-0.0846647	0.0516076	0.100892	NA	NA	NA	NA	NA	0.001	438	6.05072e-15	0.46633	0.000195066	5e-05	45	-0.15	0.336444	0.655713	5e-05	45	-0.080411	0.0443096	0.0695621	5e-05	45	-0.0952199	0.0409102	0.0247119	5e-05	45	-0.0952199	0.0409102	0.0199369	5e-05	45	-0.0760351	0.0337088	0.0240927	5e-05	45	-0.0957052	0.0369023	0.00950122	5e-05	45	-0.16	0.0918384	0.0909856	-0.33	0.03	5e-05	45	-0.0802419	0.0457991	0.079767
50	I25	Height	Chronic ischaemic heart disease	Anthropometric	419596	8657	5e-05	2982	550.554	0.013	0.0237422	0.5836	5e-08	1697	0.0138182	0.00980977	0.158949	5e-05	45	29.4839	0.155024	0.155243	0.31799	5e-05	45	0.453696	0.542255	0.407396	5e-05	45	0.057654	0.103679	0.580971	5e-05	45	0.0171199	0.0344611	0.619337	5e-05	45	0.044963	0.0486585	0.355459	5e-05	45	5.20764e-15	0.303194	0.841345	0.001	438	-1.47625e-14	0.476297	0.158655	5e-05	45	0.02	0.128038	0.875872	5e-05	45	0.0162873	0.0336423	0.628292	5e-05	45	0.0171199	0.0344611	0.62181	5e-05	45	0.0171199	0.0344611	0.619337	5e-05	45	0.0171199	0.0337088	0.611539	5e-05	45	0.0210876	0.0351697	0.548775	5e-05	45	-0.02	0.0637767	0.735838	-0.11	0.14	5e-05	45	0.0180671	0.035962	0.61539
50	J45	Height	Asthma	Anthropometric	419596	8657	5e-05	2983	549.387	0.0062	0.0201304	0.75766	5e-08	1697	0.00443679	0.00975076	0.649095	5e-05	45	44.9873	0.141524	0.12762	0.26745	5e-05	45	-0.323327	0.528308	0.543758	5e-05	45	-0.00312199	0.108301	0.977133	5e-05	45	0.0114914	0.0337088	0.733177	5e-05	45	0.00744245	0.046269	0.87221	NA	NA	NA	NA	NA	0.001	438	5.32213e-15	0.514487	0.0509076	5e-05	45	0.01	0.03532	0.777081	5e-05	45	0.0113626	0.0379386	0.764559	5e-05	45	0.0114914	0.0265138	0.666834	5e-05	45	0.0114914	0.0337088	0.733177	5e-05	45	0.0114914	0.0337088	0.733177	5e-05	45	0.012389	0.034354	0.718378	5e-05	45	0.07	0.0790831	0.401392	-0.14	0.17	5e-05	45	0.0121272	0.0276685	0.661167
I25	20002_1065	Chronic ischaemic heart disease	hypertension	Disease	420531	8876	5e-05	216	14.878	0.047	0.127013	0.71134	5e-08	40	0.213482	0.0515382	3.43971e-05	5e-05	21	0.00233003	0.0760424	15.9326	0.99619	5e-05	21	1.09688	1.11366	0.337036	5e-05	21	0.0524878	0.128204	0.686591	5e-05	21	0.147333	0.0513407	0.00410853	5e-05	21	0.103297	0.0700036	0.140054	5e-05	21	2.87964e-15	0.253393	0.841345	0.001	366	1.26253e-14	0.509681	5.61905e-11	5e-05	21	0.155	0.0566279	0.00619712	5e-05	21	0.150172	0.0474172	0.00154002	5e-05	21	0.147333	0.0465537	0.00487199	5e-05	21	0.147333	0.0513407	0.00410853	5e-05	21	0.147333	0.0513407	0.00410853	5e-05	21	0.155482	0.0534702	0.00363952	5e-05	21	0.21	0.0943895	0.0110779	0.08	0.45	5e-05	21	0.155938	0.0481674	0.00120615
I25	21001	Chronic ischaemic heart disease	BMI	Disease	420531	8876	5e-05	216	15.2822	0.0115	0.0758948	0.87996	5e-08	40	0.174537	0.0518347	0.000759383	5e-05	21	6.46702	-11.6557	16.0983	0.46904	5e-05	21	1.92552	1.50974	0.217542	5e-05	21	0.194266	0.132377	0.157785	5e-05	21	0.0671014	0.0704967	0.341179	5e-05	21	0.165374	0.076739	0.0311605	5e-05	21	4.64559e-15	0.324514	0.841345	0.001	366	3.06005e-15	0.535381	0.841345	5e-05	21	0.21	0.0717036	0.00340356	5e-05	21	0.0912379	0.0775541	0.239418	5e-05	21	0.0671014	0.0704967	0.352542	5e-05	21	0.135637	0.0577159	0.0187696	5e-05	21	0.0671014	0.0519399	0.19639	5e-05	21	0.0965928	0.0623487	0.121326	5e-05	21	0.11	0.0943895	0.0591214	0	0.37	5e-05	21	0.0710207	0.0728273	0.329465
I25	250.2	Chronic ischaemic heart disease	T2D	Disease	420531	8876	5e-05	216	14.6992	0.2686	0.145638	0.065094	5e-08	40	0.071148	0.0517899	0.169509	5e-05	21	1.97893	0.798503	0.847544	0.34612	5e-05	21	1.83616	1.11391	0.11571	5e-05	21	0.262538	0.149935	0.0952669	5e-05	21	0.333926	0.0513814	8.08701e-11	5e-05	21	0.30766	0.0774969	7.18812e-05	5e-05	21	0.0132261	0.348175	0.370767	0.001	366	-0.0592688	0.556003	0.830076	5e-05	21	0.355	0.06099	5.86275e-09	5e-05	21	0.332692	0.0550813	1.54087e-09	5e-05	21	0.333926	0.0513814	2.46084e-06	5e-05	21	0.333926	0.0513814	8.08701e-11	5e-05	21	0.333926	0.0513523	7.89138e-11	5e-05	21	0.351319	0.055943	3.38703e-10	5e-05	21	0.43	0.073981	4.40817e-06	0.31	0.6	5e-05	21	0.35343	0.0534529	3.79162e-11
I25	272	Chronic ischaemic heart disease	Disorders of lipoid metabolism	Disease	420531	8876	5e-05	216	14.5216	0.6596	0.197224	0.000824	5e-08	40	0.347967	0.0625393	2.63702e-08	5e-05	21	7.53926	-2.12732	2.80176	0.44769	5e-05	21	1.45339	1.12703	0.212675	5e-05	21	0.481056	0.152451	0.00497633	5e-05	21	0.418682	0.0517549	5.98064e-16	5e-05	21	0.451512	0.0785839	9.15924e-09	NA	NA	NA	NA	NA	0.001	366	7.34482e-15	0.570828	0.952614	5e-05	21	0.44	0.0638108	5.37181e-12	5e-05	21	0.424737	0.0535281	2.10754e-15	5e-05	21	0.418682	0.0517549	9.80763e-08	5e-05	21	0.418682	0.0517549	5.98064e-16	5e-05	21	0.418682	0.0512625	3.15081e-16	5e-05	21	0.440653	0.0578005	2.46526e-14	5e-05	21	0.52	0.0663277	1.25671e-08	0.39	0.65	5e-05	21	0.443137	0.0540511	2.4346e-16
I25	30140	Chronic ischaemic heart disease	Neutrophill count	Disease	420531	8876	5e-05	216	14.7279	0.117	0.153534	0.44613	5e-08	40	-0.10842	0.0540111	0.0447111	5e-05	21	0.00236174	0.0571656	14.8456	0.99693	5e-05	21	1.71241	1.13616	0.148208	5e-05	21	0.0636806	0.134909	0.642018	5e-05	21	0.0470588	0.0523779	0.368947	5e-05	21	0.0482604	0.0733567	0.510611	5e-05	21	-0.00322732	0.262044	0.69185	0.001	366	-0.126414	0.515961	0.317352	5e-05	21	0.045	0.0725331	0.53499	5e-05	21	0.0555034	0.0515853	0.281948	5e-05	21	0.0470588	0.0513186	0.370072	5e-05	21	0.0470588	0.0523779	0.368947	5e-05	21	0.0470588	0.0523779	0.368947	5e-05	21	0.0539317	0.0548867	0.325804	5e-05	21	0.14	0.0943895	0.145894	-0.08	0.29	5e-05	21	0.0498074	0.0530146	0.347472
I25	30710	Chronic ischaemic heart disease	C-reactive protein	Disease	420531	8876	5e-05	216	16.1522	-0.0771	0.267508	0.77307	5e-08	39	0.115867	0.0514657	0.0243633	5e-05	21	20.9974	-0.900163	0.38593	0.019677	5e-05	21	0.322758	1.14324	0.780752	5e-05	21	-0.0501904	0.135833	0.715638	5e-05	21	-0.117404	0.0527044	0.025908	5e-05	21	-0.0887252	0.0731463	0.225136	5e-05	21	-0.0203934	0.2351	0.0497541	0.001	366	-0.233769	0.559189	0.102637	5e-05	21	-0.125	0.055557	0.0244528	5e-05	21	-0.114242	0.0488533	0.0193625	5e-05	21	-0.117404	0.0427278	0.0124087	5e-05	21	-0.117404	0.0527044	0.025908	5e-05	21	-0.117404	0.0527044	0.025908	5e-05	21	-0.12105	0.0541067	0.0252698	5e-05	21	-0.18	0.112247	0.0786785	-0.42	0.02	5e-05	21	-0.124261	0.0441904	0.00492427
I25	30750	Chronic ischaemic heart disease	Glycated haemoglobin (HbA1c)	Disease	420531	8876	5e-05	216	15.7339	-0.2779	0.147742	0.059979	5e-08	40	-0.200551	0.0500705	6.19216e-05	5e-05	21	0.385755	-2.50968	20.314	0.90168	5e-05	21	2.0221	1.23755	0.11873	5e-05	21	0.0171894	0.142611	0.905263	5e-05	21	0.0868527	0.059085	0.141572	5e-05	21	0.0477937	0.0789395	0.544882	5e-05	21	-0.00750267	0.271444	0.341818	0.001	366	-0.164757	0.460828	0.0918186	5e-05	21	2.00936e-17	0.0844455	1	5e-05	21	0.0846267	0.0620072	0.17232	5e-05	21	0.0868527	0.059085	0.157129	5e-05	21	0.0868527	0.059085	0.141572	5e-05	21	0.0868527	0.0529191	0.100748	5e-05	21	0.0970247	0.056032	0.083346	5e-05	21	0.06	0.130104	0.41635	-0.12	0.39	5e-05	21	0.0919256	0.0610514	0.132142
I25	30760	Chronic ischaemic heart disease	HDL cholesterol	Disease	420531	8876	5e-05	216	14.895	-0.3328	0.254245	0.19058	5e-08	39	-0.394413	0.0566586	3.3734e-12	5e-05	21	2.19311	3.20894	2.3523	0.17251	5e-05	21	-1.23926	1.19479	0.312656	5e-05	21	-0.0640483	0.128591	0.623862	5e-05	21	-0.0532517	0.055081	0.33365	5e-05	21	-0.0727293	0.073334	0.321317	5e-05	21	0.0150413	0.3445	0.761712	0.001	366	-0.205849	0.84718	0.622663	5e-05	21	-0.04	0.0840979	0.634334	5e-05	21	-0.0800601	0.0547798	0.143882	5e-05	21	-0.0532517	0.0504078	0.303372	5e-05	21	-0.0532517	0.055081	0.33365	5e-05	21	-0.0532517	0.055081	0.33365	5e-05	21	-0.0695079	0.0591102	0.239633	5e-05	21	-0.1	0.0790831	0.26153	-0.25	0.06	5e-05	21	-0.056362	0.0520761	0.279119
I25	30770	Chronic ischaemic heart disease	IGF-1	Disease	420531	8876	5e-05	216	14.2287	-0.1953	0.164281	0.23444	5e-08	40	0.0203446	0.0518725	0.694908	5e-05	21	2.46922	0.631628	1.47903	0.66934	5e-05	21	0.743928	1.15345	0.526665	5e-05	21	0.121406	0.135101	0.379542	5e-05	21	0.0579222	0.0528082	0.272712	5e-05	21	0.0749445	0.0745842	0.314979	5e-05	21	0.00384574	0.223826	0.808685	0.001	366	0.0673065	0.450058	0.987571	5e-05	21	0.06	0.065319	0.358321	5e-05	21	0.0678971	0.0587276	0.247625	5e-05	21	0.0579222	0.0523098	0.281308	5e-05	21	0.0579222	0.0528082	0.272712	5e-05	21	0.0579222	0.0528082	0.272712	5e-05	21	0.0626376	0.0547254	0.252383	5e-05	21	0.16	0.076532	0.0412372	0.01	0.31	5e-05	21	0.0613053	0.0540421	0.256627
I25	30780	Chronic ischaemic heart disease	LDL direct	Disease	420531	8876	5e-05	216	13.8895	0.2027	0.306241	0.50802	5e-08	36	0.311676	0.0551817	1.62156e-08	5e-05	21	0.00234728	-0.0509399	15.5142	0.99738	5e-05	21	-2.00713	1.17595	0.104147	5e-05	21	-0.191826	0.137002	0.176785	5e-05	21	-0.157771	0.0561803	0.00498042	5e-05	21	-0.138208	0.0770355	0.0728008	5e-05	21	-0.00513321	0.37722	0.534722	0.001	366	0.0903533	0.492057	0.382219	5e-05	21	-0.09	0.381897	0.813692	5e-05	21	-0.149319	0.0558857	0.00754308	5e-05	21	-0.157771	0.0561803	0.010856	5e-05	21	-0.157771	0.0561803	0.00498042	5e-05	21	-0.157771	0.0526824	0.00274665	5e-05	21	-0.159689	0.0571388	0.00519375	5e-05	21	-0.24	0.104594	0.0368595	-0.43	-0.02	5e-05	21	-0.166986	0.0581066	0.00405585
I25	30830	Chronic ischaemic heart disease	SHBG	Disease	420531	8876	5e-05	216	15.1283	0.2683	0.181317	0.13895	5e-08	39	0.272986	0.0678725	5.76957e-05	5e-05	21	1.19179	-1.04822	1.08063	0.33204	5e-05	21	-2.12995	1.3223	0.123714	5e-05	21	0.140949	0.135124	0.309345	5e-05	21	-0.0468879	0.0631847	0.458041	5e-05	21	0.0831381	0.0788717	0.29184	5e-05	21	-0.00404591	0.370721	0.422724	0.001	366	0.0286388	0.47373	0.503464	5e-05	21	0.01	0.13944	0.942829	5e-05	21	0.0183181	0.137053	0.893673	5e-05	21	-0.0468879	0.0631847	0.466667	5e-05	21	-0.0468879	0.0631847	0.458041	5e-05	21	-0.0468879	0.0552429	0.396016	5e-05	21	-0.0285199	0.0628822	0.650156	5e-05	21	0.08	0.076532	0.223681	-0.05	0.25	5e-05	21	-0.0496265	0.0652696	0.447057
I25	30870	Chronic ischaemic heart disease	Triglycerides	Disease	420531	8876	5e-05	216	16.2341	0.3293	0.29176	0.25907	5e-08	38	0.0909095	0.0512043	0.0758274	5e-05	21	20.9906	-0.818325	0.910917	0.369	5e-05	21	0.539367	1.14202	0.642097	5e-05	21	-0.00788826	0.134622	0.953856	5e-05	21	-0.0169177	0.052648	0.747956	5e-05	21	0.00359389	0.0705075	0.959348	5e-05	21	-0.00510192	0.251763	1	0.001	366	0.23829	0.760219	1	5e-05	21	-0.02	0.056951	0.725454	5e-05	21	-0.0128636	0.05102	0.800942	5e-05	21	-0.0169177	0.0455988	0.714529	5e-05	21	-0.0169177	0.052648	0.747956	5e-05	21	-0.0169177	0.052648	0.747956	5e-05	21	-0.0159208	0.0541248	0.768644	5e-05	21	-0.03	0.114798	0.585359	-0.24	0.21	5e-05	21	-0.0179058	0.0471001	0.703823
I25	30890	Chronic ischaemic heart disease	Vitamin D	Disease	420531	8876	5e-05	216	14.7624	-0.0131	0.0707722	0.85327	5e-08	40	-0.111368	0.0616211	0.0707139	5e-05	21	20.9972	-1.0637	0.759207	0.16119	5e-05	21	-0.475731	1.21947	0.700792	5e-05	21	-0.174507	0.14976	0.25763	5e-05	21	-0.0825651	0.0562187	0.14193	5e-05	21	-0.11147	0.0789187	0.157811	5e-05	21	-0.00871803	0.267006	0.822652	0.001	366	-0.0807982	0.587676	0.430586	5e-05	21	-0.085	0.0604125	0.159429	5e-05	21	-0.0857739	0.0561332	0.126502	5e-05	21	-0.0825651	0.049202	0.108889	5e-05	21	-0.0825651	0.0562187	0.14193	5e-05	21	-0.0825651	0.0562187	0.14193	5e-05	21	-0.087203	0.0578398	0.13164	5e-05	21	-0.2	0.0969406	0.0739687	-0.36	0.02	5e-05	21	-0.0873876	0.0508452	0.0856691
I25	50	Chronic ischaemic heart disease	Height	Disease	420531	8876	5e-05	216	14.613	0.0396	0.137029	0.77268	5e-08	39	0.033737	0.0511758	0.509743	5e-05	21	20.9943	3.69488	3.20233	0.24858	5e-05	21	0.643647	1.35299	0.639696	5e-05	21	-0.0500916	0.144234	0.731999	5e-05	21	0.0179068	0.0611365	0.7696	5e-05	21	-0.019555	0.0766536	0.798639	NA	NA	NA	NA	NA	0.001	366	2.68535e-15	0.415813	0.999911	5e-05	21	0.03	0.285649	0.916357	5e-05	21	0.0174201	0.0585047	0.76589	5e-05	21	0.0179068	0.0611365	0.772617	5e-05	21	0.0181014	0.0544551	0.73958	5e-05	21	0.0179068	0.0519069	0.73011	5e-05	21	0.0301247	0.0565007	0.593914	5e-05	21	-0.02	0.104594	0.731431	-0.2	0.21	5e-05	21	0.0189527	0.0631489	0.76408
I25	J45	Chronic ischaemic heart disease	Asthma	Disease	420531	8876	5e-05	216	14.6182	0.0557	0.158593	0.72526	5e-08	40	0.0496529	0.0507299	0.327693	5e-05	21	1.1623	1.51442	3.19958	0.63599	5e-05	21	1.56	1.11197	0.176771	5e-05	21	0.156733	0.123003	0.217192	5e-05	21	0.143056	0.0512625	0.00526014	5e-05	21	0.133325	0.0671495	0.0470888	NA	NA	NA	NA	NA	0.001	366	-5.31172e-15	0.46019	0.997439	5e-05	21	0.155	0.0663847	0.0195499	5e-05	21	0.131745	0.0499574	0.00836041	5e-05	21	0.143056	0.0477103	0.00710093	5e-05	21	0.143056	0.0512625	0.00526014	5e-05	21	0.143056	0.0512625	0.00526014	5e-05	21	0.144184	0.0544696	0.0081198	5e-05	21	0.18	0.0841852	0.0258578	0.03	0.36	5e-05	21	0.151412	0.0493555	0.00215658
J45	20002_1065	Asthma	hypertension	Disease	420531	8876	5e-05	172	10.6912	-0.4076	0.208642	0.050742	5e-08	31	-0.0033962	0.0531434	0.949045	5e-05	23	0.00354291	0.805361	44.016	0.9854	5e-05	23	0.302505	0.988641	0.762632	5e-05	23	0.176042	0.127811	0.182253	5e-05	23	0.111322	0.0494444	0.0243569	5e-05	23	0.140981	0.0669013	0.0350923	NA	NA	NA	NA	NA	0.001	385	1.32463e-14	0.447037	0.999426	5e-05	23	0.115	0.0514456	0.0253929	5e-05	23	0.115431	0.0523067	0.027328	5e-05	23	0.111322	0.0370438	0.00651657	5e-05	23	0.111322	0.0494444	0.0243569	5e-05	23	0.111322	0.0494444	0.0243569	5e-05	23	0.114235	0.050628	0.0240482	5e-05	23	0.19	0.0714299	0.0122766	0.05	0.33	5e-05	23	0.117933	0.0384367	0.00215326
J45	21001	Asthma	BMI	Disease	420531	8876	5e-05	172	10.7634	0.0613	0.24736	0.80415	5e-08	31	0.147646	0.0646248	0.0223328	5e-05	23	0.00309726	-0.469983	42.81	0.99124	5e-05	23	-0.286213	1.08762	0.794996	5e-05	23	-0.0732075	0.137111	0.598746	5e-05	23	0.0713135	0.0532809	0.180751	5e-05	23	-0.0153387	0.0758429	0.839727	NA	NA	NA	NA	NA	0.001	385	1.75901e-15	0.440361	0.983003	5e-05	23	-0.1	0.248795	0.68773	5e-05	23	0.0611622	0.0608273	0.314653	5e-05	23	0.0713135	0.0532809	0.19442	5e-05	23	0.0713135	0.0532809	0.180751	5e-05	23	0.0713135	0.0500215	0.153967	5e-05	23	0.0729469	0.0525007	0.164696	5e-05	23	-0.05	0.165819	0.400798	-0.22	0.43	5e-05	23	0.0755487	0.0552202	0.17127
J45	250.2	Asthma	T2D	Disease	420531	8876	5e-05	172	10.7827	0.1729	0.223975	0.44025	5e-08	31	0.366942	0.0699181	1.5362e-07	5e-05	23	1.49872	-8.96371	15.8746	0.57231	5e-05	23	0.726887	1.09569	0.514287	5e-05	23	0.215179	0.121149	0.0895414	5e-05	23	0.121903	0.0539264	0.0237879	5e-05	23	0.194979	0.0692901	0.00489375	5e-05	23	-0.0161199	0.319284	0.657508	0.001	385	-0.303237	0.367281	0.387106	5e-05	23	0.16	0.128043	0.211454	5e-05	23	0.1405	0.0559207	0.0119886	5e-05	23	0.121903	0.0539264	0.034023	5e-05	23	0.152586	0.0504794	0.00250497	5e-05	23	0.121903	0.0494556	0.0137055	5e-05	23	0.14466	0.0539057	0.00728378	5e-05	23	0.13	0.0841852	0.0193266	0.03	0.36	5e-05	23	0.129142	0.055919	0.0209185
J45	272	Asthma	Disorders of lipoid metabolism	Disease	420531	8876	5e-05	172	10.7452	-0.0525	0.214354	0.80657	5e-08	31	0.260113	0.0655676	7.27536e-05	5e-05	23	22.9433	-1.09747	1.47547	0.45699	5e-05	23	0.973251	0.987136	0.33539	5e-05	23	0.178835	0.138148	0.208908	5e-05	23	0.0595282	0.0493692	0.227904	5e-05	23	0.0483174	0.0670261	0.470987	NA	NA	NA	NA	NA	0.001	385	7.09502e-15	0.519316	0.949138	5e-05	23	0.065	0.0512721	0.204889	5e-05	23	0.0613697	0.0443543	0.166473	5e-05	23	0.0595282	0.0383309	0.13469	5e-05	23	0.0595282	0.0493692	0.227904	5e-05	23	0.0595282	0.0493692	0.227904	5e-05	23	0.0619834	0.0503804	0.218582	5e-05	23	0.13	0.0943895	0.104124	-0.05	0.32	5e-05	23	0.0630634	0.0397301	0.112446
J45	30140	Asthma	Neutrophill count	Disease	420531	8876	5e-05	172	10.7107	0.091	0.209639	0.66426	5e-08	31	0.418222	0.061848	1.36004e-11	5e-05	23	22.9968	7.904	8.38112	0.34564	5e-05	23	1.24137	1.15887	0.296241	5e-05	23	0.201123	0.136212	0.153971	5e-05	23	0.118893	0.0578796	0.0399611	5e-05	23	0.16147	0.0751758	0.0317222	5e-05	23	0.0708436	0.316144	0.198104	0.001	385	0.0778425	0.348693	0.985451	5e-05	23	0.28	0.19229	0.145355	5e-05	23	0.126969	0.0608873	0.0370406	5e-05	23	0.118893	0.0578796	0.052032	5e-05	23	0.118893	0.0578796	0.0399611	5e-05	23	0.118893	0.0504433	0.0184247	5e-05	23	0.132563	0.0538832	0.0138864	5e-05	23	0.23	0.0867363	0.00677539	0.09	0.43	5e-05	23	0.125954	0.0600097	0.0358259
J45	30710	Asthma	C-reactive protein	Disease	420531	8876	5e-05	172	10.6946	0.3573	0.171819	0.037559	5e-08	31	0.154484	0.0628703	0.0140027	5e-05	23	0.186833	-0.140914	1.05509	0.89375	5e-05	23	-1.0292	1.04669	0.336658	5e-05	23	-0.0321003	0.134518	0.813599	5e-05	23	0.054759	0.0524367	0.296353	5e-05	23	0.0463296	0.0714476	0.516699	5e-05	23	-0.0265834	0.26946	0.919164	0.001	385	0.0325487	0.461232	0.738595	5e-05	23	0.06	0.0563367	0.286865	5e-05	23	0.0496857	0.0537901	0.355645	5e-05	23	0.054759	0.0524367	0.307692	5e-05	23	0.0296079	0.054347	0.585895	5e-05	23	0.054759	0.0507578	0.280664	5e-05	23	0.0557273	0.0529674	0.292752	5e-05	23	0.03	0.132655	0.691915	-0.17	0.35	5e-05	23	0.058011	0.0543393	0.285715
J45	30750	Asthma	Glycated haemoglobin (HbA1c)	Disease	420531	8876	5e-05	172	11.3284	0.3433	0.219061	0.11703	5e-08	31	0.242344	0.0763143	0.00149526	5e-05	23	17.2836	2.7823	7.0764	0.69419	5e-05	23	0.605079	1.01904	0.559004	5e-05	23	0.130508	0.131883	0.333143	5e-05	23	0.0788881	0.0509645	0.121646	5e-05	23	0.0826665	0.0697951	0.236248	5e-05	23	0.0541214	0.297513	0.699817	0.001	385	0.0562602	0.333803	0.98917	5e-05	23	0.085	0.0590384	0.149941	5e-05	23	0.0774401	0.0515452	0.133001	5e-05	23	0.0788881	0.049974	0.128703	5e-05	23	0.0788881	0.0509645	0.121646	5e-05	23	0.0788881	0.0509645	0.121646	5e-05	23	0.0806295	0.0531162	0.129019	5e-05	23	0.08	0.0918384	0.172415	-0.04	0.32	5e-05	23	0.0835731	0.0517988	0.106654
J45	30760	Asthma	HDL cholesterol	Disease	420531	8876	5e-05	172	10.8509	-0.1745	0.192403	0.3645	5e-08	30	-0.157648	0.0648425	0.0150473	5e-05	23	0.803871	-0.397827	0.633319	0.5299	5e-05	23	-0.357251	1.22439	0.773318	5e-05	23	0.000281977	0.1355	0.998358	5e-05	23	-0.013149	0.0599395	0.826361	5e-05	23	-0.0227769	0.0755515	0.763052	5e-05	23	-0.0380688	0.36674	0.488879	0.001	385	0.0584763	0.412324	0.810409	5e-05	23	-0.03	0.240378	0.900679	5e-05	23	-0.0170529	0.0700214	0.807588	5e-05	23	-0.013149	0.0599395	0.828384	5e-05	23	-0.0160568	0.0555136	0.772397	5e-05	23	-0.013149	0.0530466	0.80423	5e-05	23	-0.0240086	0.0574135	0.675823	5e-05	23	-0.05	0.0841852	0.53248	-0.19	0.14	5e-05	23	-0.0139299	0.0621039	0.822524
J45	30770	Asthma	IGF-1	Disease	420531	8876	5e-05	172	10.8288	-0.2862	0.183335	0.11851	5e-08	31	0.0187824	0.0643614	0.770419	5e-05	23	22.9967	-18.0754	52.363	0.72995	5e-05	23	-0.407782	1.3471	0.765089	5e-05	23	-0.108068	0.13766	0.440807	5e-05	23	-0.015355	0.0659563	0.815912	5e-05	23	-0.0809069	0.0758913	0.286383	5e-05	23	-0.0376386	0.320359	0.527829	0.001	385	-0.100198	0.365249	0.903184	5e-05	23	-0.2	0.0927766	0.0311058	5e-05	23	-0.0323938	0.0732025	0.65811	5e-05	23	-0.015355	0.0659563	0.818065	5e-05	23	-0.096069	0.0549457	0.0803886	5e-05	23	-0.015355	0.0508578	0.762713	5e-05	23	-0.0279964	0.0563254	0.619155	5e-05	23	-0.19	0.0841852	0.0628963	-0.32	0.01	5e-05	23	-0.0162669	0.068338	0.811853
J45	30780	Asthma	LDL direct	Disease	420531	8876	5e-05	172	10.6534	-0.0238	0.198551	0.90475	5e-08	31	-0.011495	0.0646023	0.858774	5e-05	23	22.9969	0.299562	16.2692	0.98531	5e-05	23	-1.49498	1.32767	0.272863	5e-05	23	-0.268369	0.170604	0.129979	5e-05	23	-0.0355889	0.0667184	0.593743	5e-05	23	-0.0810899	0.0784324	0.301191	5e-05	23	-0.00591844	0.36445	0.262588	0.001	385	0.0633478	0.425747	0.834225	5e-05	23	-0.25	0.186234	0.179468	5e-05	23	-0.0466433	0.074238	0.529811	5e-05	23	-0.0355889	0.0667184	0.599092	5e-05	23	-0.0355889	0.0667184	0.593743	5e-05	23	-0.0355889	0.0507366	0.483026	5e-05	23	-0.0561967	0.0567916	0.322407	5e-05	23	-0.25	0.0867363	0.0109583	-0.42	-0.08	5e-05	23	-0.0377024	0.0691302	0.58549
J45	30830	Asthma	SHBG	Disease	420531	8876	5e-05	172	11.2175	0.1214	0.366728	0.74064	5e-08	31	-0.424681	0.0661479	1.36118e-10	5e-05	23	0.00522716	0.0707503	5.18034	0.9891	5e-05	23	1.24489	1.0714	0.258297	5e-05	23	0.109437	0.158092	0.496033	5e-05	23	-0.0676049	0.0541941	0.212229	5e-05	23	-0.0440384	0.0773167	0.568959	5e-05	23	-0.0222547	0.274662	0.777019	0.001	385	0.0732668	0.526293	0.900038	5e-05	23	-0.075	0.102117	0.462672	5e-05	23	-0.0636135	0.0572967	0.266892	5e-05	23	-0.0676049	0.0541941	0.225345	5e-05	23	-0.0676049	0.0541941	0.212229	5e-05	23	-0.0676049	0.0532026	0.203832	5e-05	23	-0.0697125	0.055323	0.207633	5e-05	23	-0.22	0.165819	0.282637	-0.44	0.21	5e-05	23	-0.0716198	0.0561646	0.202246
J45	30870	Asthma	Triglycerides	Disease	420531	8876	5e-05	172	10.7457	0.0624	0.167476	0.70937	5e-08	31	-0.142234	0.0650193	0.0287008	5e-05	23	0.00387337	0.0422737	5.52187	0.99389	5e-05	23	-0.493221	1.03163	0.63752	5e-05	23	0.0575995	0.128898	0.659344	5e-05	23	-0.00141326	0.0507034	0.977763	5e-05	23	0.040469	0.0736019	0.582431	5e-05	23	-0.0020726	0.232239	0.934118	0.001	385	-0.0067343	0.359347	0.990113	5e-05	23	-0.005	0.0750373	0.946873	5e-05	23	0.00766746	0.0530078	0.884989	5e-05	23	-0.00141326	0.050681	0.978005	5e-05	23	-0.00141326	0.0507034	0.977763	5e-05	23	-0.00141326	0.0507034	0.977763	5e-05	23	0.000393286	0.0526023	0.994035	5e-05	23	0.08	0.0969406	0.538174	-0.13	0.25	5e-05	23	-0.00149719	0.0525107	0.977254
J45	30890	Asthma	Vitamin D	Disease	420531	8876	5e-05	172	10.6985	0.0646	0.174478	0.71124	5e-08	31	0.110088	0.0660048	0.0953383	5e-05	23	0.00427428	0.0698212	6.02279	0.99075	5e-05	23	0.381269	1.08257	0.728207	5e-05	23	0.0330011	0.139459	0.815128	5e-05	23	0.0422822	0.0541422	0.434834	5e-05	23	0.0263484	0.0733529	0.719445	5e-05	23	0.03973	0.246289	0.818208	0.001	385	-0.0378855	0.41177	0.981601	5e-05	23	0.05	0.0572466	0.382437	5e-05	23	0.033497	0.0596193	0.57422	5e-05	23	0.0422822	0.0420844	0.325965	5e-05	23	0.0422822	0.0541422	0.434834	5e-05	23	0.0422822	0.0541422	0.434834	5e-05	23	0.042349	0.0553929	0.444557	5e-05	23	0.04	0.104594	0.727485	-0.16	0.25	5e-05	23	0.0447932	0.0436108	0.304367
J45	50	Asthma	Height	Disease	420531	8876	5e-05	172	10.581	0.1083	0.188816	0.56625	5e-08	31	-0.0143494	0.0592292	0.808572	5e-05	23	8.41613	5.95585	6.65371	0.37072	5e-05	23	-1.1185	1.15224	0.342736	5e-05	23	-0.0451455	0.127767	0.727194	5e-05	23	0.0323932	0.0576264	0.574031	5e-05	23	-0.00318185	0.0700487	0.96377	NA	NA	NA	NA	NA	0.001	385	-1.419e-15	0.559458	0.00591346	5e-05	23	-0.04	0.147066	0.785633	5e-05	23	0.0224274	0.0583017	0.700476	5e-05	23	0.0323932	0.0576264	0.579714	5e-05	23	0.0309196	0.0522252	0.553822	5e-05	23	0.0323932	0.0499897	0.516987	5e-05	23	0.0275793	0.0536169	0.606989	5e-05	23	-0.03	0.0918384	0.763691	-0.19	0.17	5e-05	23	0.034317	0.0597098	0.565475
J45	I25	Asthma	Chronic ischaemic heart disease	Disease	420531	8876	5e-05	172	10.6656	-0.0806	0.230714	0.72669	5e-08	31	0.084174	0.0641999	0.189816	5e-05	23	1.02347	-0.324328	0.271485	0.23223	5e-05	23	-1.21571	0.987136	0.23173	5e-05	23	-0.0121922	0.125653	0.923581	5e-05	23	0.00851731	0.0493692	0.863026	5e-05	23	0.00385661	0.0677902	0.954633	5e-05	23	-5.85209e-15	0.190339	0.158655	0.001	385	2.13718e-15	0.408934	0.921621	5e-05	23	0.01	0.0509659	0.844446	5e-05	23	0.00572453	0.0529177	0.913854	5e-05	23	0.00851731	0.035061	0.810311	5e-05	23	0.00851731	0.0493692	0.863026	5e-05	23	0.00851731	0.0493692	0.863026	5e-05	23	0.008141	0.0501899	0.871145	5e-05	23	0	0.0994916	1	-0.18	0.21	5e-05	23	0.00902313	0.036327	0.803836

### Sheet: Table S22-CSA-paired EUR result
Table S22	Results of causal relationship exploration in Europeans (matching trait pairs used in the Central/South Asian study) across all methods
column description:
exposure: phecode of the exposure
outcome: phecode of the outcome
exposure_name: description of the exposure
outcome_name: description of the outcome
exposure_cat: category of the exposure
exp_N1: sample size of the exposure trait in the auxiliary population
exp_N2: sample size of the exposure trait in the target population
For each of the following MR methods, its results are recorded in these columns:
method list: TEMR, MRAPSS, Egger, Weighted-mode, IVW, Weighted-median, CAUSE (5e-5), CAUSE (1e-3), MRMix, MR-Robust, MR-PRESSO, MR-Lasso, IVW_fe, cML-MA, ConMix, dIVW
Threshold_method: IV selection threshold of the corresponding method
nIV_method: number of IVs used in the corresponding method
beta_method: causal effect estimate by the corresponding method
beta.se_method: standard error of the causal effect estimate by the corresponding method
beta.pvalue_method: p-value of the causal effect estimate by the corresponding method
Unique columns:
nvalid_MRAPSS: number of valid IVs detected by MRAPSS
CL_ConMix: The lower limit of the 95% confidence interval from ConMix
CU_ConMix: The upper limit of the 95% confidence interval from ConMix
Note: beta.se_ConMix if calculated by (CU_ConMix - CL_ConMix)/2/1.96
exposure	outcome	exposure_name	outcome_name	exposure_cat	exp_N1	exp_N2	Threshold_TEMR	nIV_TEMR	beta_TEMR	beta.se_TEMR	beta.pvalue_TEMR	Threshold_MRAPSS	nIV_MRAPSS	nvalid_MRAPSS	beta_MRAPSS	beta.se_MRAPSS	beta.pvalue_MRAPSS	Threshold_Egger	nIV_Egger	beta_Egger	beta.se_Egger	beta.pvalue_Egger	Threshold_Weighted-mode	nIV_Weighted-mode	beta_Weighted-mode	beta.se_Weighted-mode	beta.pvalue_Weighted-mode	Threshold_IVW	nIV_IVW	beta_IVW	beta.se_IVW	beta.pvalue_IVW	Threshold_Weighted-median	nIV_Weighted-median	beta_Weighted-median	beta.se_Weighted-median	beta.pvalue_Weighted-median	Threshold_CAUSE (5e-5)	nIV_CAUSE (5e-5)	beta_CAUSE (5e-5)	beta.se_CAUSE (5e-5)	beta.pvalue_CAUSE (5e-5)	Threshold_CAUSE (1e-3)	nIV_CAUSE (1e-3)	beta_CAUSE (1e-3)	beta.se_CAUSE (1e-3)	beta.pvalue_CAUSE (1e-3)	Threshold_MRMix	nIV_MRMix	beta_MRMix	beta.se_MRMix	beta.pvalue_MRMix	Threshold_MR-Robust	nIV_MR-Robust	beta_MR-Robust	beta.se_MR-Robust	beta.pvalue_MR-Robust	Threshold_MR-PRESSO	nIV_MR-PRESSO	beta_MR-PRESSO	beta.se_MR-PRESSO	beta.pvalue_MR-PRESSO	Threshold_MR-Lasso	nIV_MR-Lasso	beta_MR-Lasso	beta.se_MR-Lasso	beta.pvalue_MR-Lasso	Threshold_IVW_fe	nIV_IVW_fe	beta_IVW_fe	beta.se_IVW_fe	beta.pvalue_IVW_fe	Threshold_cML-MA	nIV_cML-MA	beta_cML-MA	beta.se_cML-MA	beta.pvalue_cML-MA	Threshold_ConMix	nIV_ConMix	beta_ConMix	beta.se_ConMix	beta.pvalue_ConMix	CL_ConMix	CU_ConMix	Threshold_dIVW	nIV_dIVW	beta_dIVW	beta.se_dIVW	beta.pvalue_dIVW
20002_1065	21001	hypertension	BMI	Disease	420473	8849	5e-08	243	0.0368781	0.00138545	4.19048e-156	5e-05	767	362.062	0.13576	0.0312088	1.3611e-05	5e-08	233	-0.34816	0.08998	0.000142022	5e-08	233	-0.0685289	0.0468832	0.145178	5e-08	233	0.145065	0.0263376	3.63146e-08	5e-08	233	0.0407767	0.0188045	0.0301239	5e-05	767	0.146608	0.0288718	0.0323362	0.001	1693	0.169174	0.0230342	0.00527488	5e-08	233	0.07	0.355464	0.843886	5e-08	233	0.121527	0.028233	1.67431e-05	5e-08	233	0.1256	0.0187548	2.50292e-10	5e-08	233	0.129196	0.0133873	4.88566e-22	5e-08	233	0.145065	0.00875433	1.13562e-61	5e-08	233	0.13289	0.0125204	2.56693e-26	5e-08	233	0.16	0.0255107	6.90005e-05	0.09	0.19	5e-08	233	0.147694	0.0267585	3.39931e-08
20002_1065	250.2	hypertension	T2D	Disease	420473	8849	5e-08	245	0.0833608	0.00131705	0	5e-05	767	323.354	0.123269	0.0190317	9.3535e-11	5e-08	235	-0.0836756	0.052054	0.109304	5e-08	235	0.0687111	0.0284276	0.0164124	5e-08	235	0.118862	0.0147519	7.79261e-16	5e-08	235	0.090892	0.0155179	4.70603e-09	5e-05	767	0.0979979	0.0156795	0.0133088	0.001	1694	0.106989	0.0123891	0.000402109	5e-08	235	0.08	0.0204922	9.46466e-05	5e-08	235	0.107354	0.0137079	4.81954e-15	5e-08	235	0.108398	0.0125978	1.38305e-15	5e-08	235	0.0960516	0.00966087	2.72379e-23	5e-08	235	0.118862	0.00871498	2.35223e-42	5e-08	235	0.115739	0.00934212	3.00045e-35	5e-08	235	0.09	0.0127553	4.07826e-10	0.07	0.12	5e-08	235	0.121014	0.0149884	6.81005e-16
20002_1065	272	hypertension	Disorders of lipoid metabolism	Disease	420473	8849	5e-08	245	0.188944	0.00134155	0	5e-05	768	325.098	0.240064	0.0213964	3.2586e-29	5e-08	235	0.0808913	0.0451553	0.0745269	5e-08	235	0.179529	0.0416545	2.40614e-05	5e-08	235	0.222551	0.012649	2.72139e-69	5e-08	235	0.206307	0.0149029	1.39387e-43	5e-05	768	0.193782	0.0133212	8.09902e-06	0.001	1695	0.161575	0.0116145	2.7173e-09	5e-08	235	0.23	0.0206996	1.10515e-28	5e-08	235	0.2246	0.0126284	9.1828e-71	5e-08	235	0.217257	0.0109785	2.10765e-51	5e-08	235	0.222763	0.00926949	1.2912e-127	5e-08	235	0.222551	0.00869857	2.25184e-144	5e-08	235	0.234087	0.00927503	1.51989e-140	5e-08	235	0.26	0.0127553	2.39758e-46	0.24	0.29	5e-08	235	0.226581	0.0128562	1.60433e-69
20002_1065	30140	hypertension	Neutrophill count	Disease	420473	8849	5e-08	245	-0.000572277	0.00130311	0.660544	5e-05	768	344.901	0.125013	0.0284743	1.1316e-05	5e-08	235	-0.0605186	0.0948017	0.52386	5e-08	235	0.068327	0.0295809	0.0217684	5e-08	235	0.109871	0.0261635	2.67609e-05	5e-08	235	0.0789254	0.0176188	7.47812e-06	5e-05	768	0.0959181	0.0210182	0.00940262	0.001	1694	0.0965836	0.0175097	0.00108547	5e-08	235	0.11	0.0490515	0.0249265	5e-08	235	0.109182	0.0228241	1.72174e-06	5e-08	235	0.102645	0.0157911	7.02318e-10	5e-08	235	0.104442	0.0116958	4.26631e-19	5e-08	235	0.109871	0.0088391	1.79325e-35	5e-08	235	0.111484	0.0118086	3.69489e-21	5e-08	235	0.08	0.0178575	1.7367e-06	0.06	0.13	5e-08	235	0.111861	0.0265811	2.57331e-05
20002_1065	30710	hypertension	C-reactive protein	Disease	420473	8849	5e-08	245	0.0478578	0.00143588	1.42823e-243	5e-05	768	325.925	0.0583193	0.0272479	0.032329	5e-08	235	-0.122235	0.0932851	0.19137	5e-08	235	0.0392747	0.0420086	0.350793	5e-08	235	0.0987505	0.0258847	0.000136178	5e-08	235	0.065112	0.0181383	0.000330992	5e-05	768	0.0838674	0.0238834	0.0557757	0.001	1694	0.0921663	0.018667	0.00334828	5e-08	235	0.08	0.0468533	0.0877371	5e-08	235	0.0845923	0.0242886	0.000496207	5e-08	235	0.091747	0.0163128	6.62585e-08	5e-08	235	0.0905175	0.012175	1.0481e-13	5e-08	235	0.0987505	0.00891796	1.69229e-28	5e-08	235	0.0686928	0.012187	1.73456e-08	5e-08	235	0.09	0.0204085	0.000541536	0.05	0.13	5e-08	235	0.100538	0.0262978	0.000131798
20002_1065	30750	hypertension	Glycated haemoglobin (HbA1c)	Disease	420473	8849	5e-08	244	-0.011329	0.00149769	3.89908e-14	5e-05	768	329.79	0.0236879	0.0356749	0.50669	5e-08	234	-0.278709	0.120881	0.0220139	5e-08	234	0.0208562	0.0485857	0.668126	5e-08	234	0.0127275	0.0335915	0.704768	5e-08	234	0.0275086	0.018973	0.14709	5e-05	768	0.0681747	0.0260009	0.0863048	0.001	1693	0.0877015	0.020724	0.00792264	5e-08	234	0.09	0.0697791	0.197126	5e-08	234	0.0399904	0.0281129	0.154883	5e-08	234	0.0202638	0.0181134	0.264776	5e-08	234	0.0652831	0.0129179	4.33371e-07	5e-08	234	0.0127275	0.00892289	0.153756	5e-08	234	0.066177	0.01252	1.2522e-07	5e-08	234	0.1	0.0204085	6.64081e-05	0.05	0.13	5e-08	234	0.0129577	0.0341257	0.704165
20002_1065	30760	hypertension	HDL cholesterol	Disease	420473	8849	5e-08	245	0.000907825	0.00144325	0.52934	5e-05	767	352.811	-0.168217	0.0360826	3.1317e-06	5e-08	235	0.306472	0.103808	0.00347677	5e-08	235	-0.00736294	0.0339288	0.828389	5e-08	235	-0.182693	0.0298662	9.53112e-10	5e-08	235	-0.0738751	0.0185143	6.60284e-05	5e-05	767	-0.0776195	0.0298383	0.411155	0.001	1694	-0.10695	0.0239033	0.103516	5e-08	235	-0.07	0.0251945	0.00546309	5e-08	235	-0.132253	0.0245588	7.23835e-08	5e-08	235	-0.155389	0.0174374	3.78621e-16	5e-08	235	-0.127788	0.0134124	1.6093e-21	5e-08	235	-0.182693	0.00931111	1.02284e-85	5e-08	235	-0.14919	0.0121855	1.82766e-34	5e-08	235	-0.05	0.0178575	0.000668471	-0.09	-0.02	5e-08	235	-0.186001	0.0303437	8.79863e-10
20002_1065	30770	hypertension	IGF-1	Disease	420473	8849	5e-08	245	0.000773533	0.00132632	0.559747	5e-05	768	350.364	0.0592384	0.0321098	0.065057	5e-08	235	0.155766	0.123284	0.207682	5e-08	235	-0.013922	0.0408359	0.733466	5e-08	235	0.00445283	0.0338896	0.895465	5e-08	235	0.0111285	0.0196887	0.571923	5e-05	768	0.0123695	0.026881	0.990891	0.001	1695	-0.00651122	0.0209204	0.999713	5e-08	235	-0.06	0.0386905	0.120957	5e-08	235	0.0158259	0.0278575	0.569965	5e-08	235	-0.0064364	0.018055	0.721901	5e-08	235	-0.0121055	0.0132653	0.361471	5e-08	235	0.00445283	0.00893245	0.618131	5e-08	235	-0.00788961	0.0121299	0.515416	5e-08	235	-0.04	0.0153064	0.0264237	-0.07	-0.01	5e-08	235	0.00453345	0.0344297	0.895243
20002_1065	30780	hypertension	LDL direct	Disease	420473	8849	5e-08	245	-0.213169	0.00146238	0	5e-05	767	301.211	-0.217121	0.0271765	1.3571e-15	5e-08	235	-0.380264	0.0780284	2.02838e-06	5e-08	235	-0.175097	0.063681	0.00643298	5e-08	235	-0.220771	0.021581	1.4571e-24	5e-08	235	-0.213787	0.0158785	2.55101e-41	5e-05	767	-0.168977	0.0177332	3.03917e-07	0.001	1694	-0.144507	0.0147331	3.58524e-08	5e-08	235	-0.24	0.024979	7.39294e-22	5e-08	235	-0.22512	0.0176584	3.17386e-37	5e-08	235	-0.223329	0.0127497	5.21375e-43	5e-08	235	-0.222572	0.0107753	8.68371e-95	5e-08	235	-0.220771	0.00891653	2.43677e-135	5e-08	235	-0.23603	0.0105874	4.27723e-110	5e-08	235	-0.23	0.0153064	9.32878e-36	-0.27	-0.21	5e-08	235	-0.224768	0.0219281	1.18092e-24
20002_1065	30830	hypertension	SHBG	Disease	420473	8849	5e-08	243	-0.0486015	0.00158393	9.23675e-207	5e-05	766	325.496	-0.12752	0.0345698	0.00022535	5e-08	233	0.168533	0.0995728	0.0918864	5e-08	233	0.00763587	0.0312172	0.806979	5e-08	233	-0.13792	0.0279378	7.94662e-07	5e-08	233	-0.0403333	0.0186831	0.0308646	5e-05	766	-0.100742	0.024176	0.0732459	0.001	1690	-0.122101	0.020601	0.0158839	5e-08	233	-0.03	0.0315266	0.341311	5e-08	233	-0.0928826	0.0239942	0.000108369	5e-08	233	-0.0927856	0.0158328	1.94049e-08	5e-08	233	-0.0914794	0.0131464	3.43824e-12	5e-08	233	-0.13792	0.00939365	8.37751e-49	5e-08	233	-0.0763462	0.0105667	5.00516e-13	5e-08	233	-0.02	0.0229596	0.215486	-0.05	0.04	5e-08	233	-0.140417	0.0283835	7.53151e-07
20002_1065	30870	hypertension	Triglycerides	Disease	420473	8849	5e-08	244	-0.000564203	0.00131601	0.668125	5e-05	766	306.641	0.050422	0.0363892	0.16586	5e-08	234	-0.545196	0.104226	3.7672e-07	5e-08	234	0.047056	0.074115	0.526113	5e-08	234	0.0513909	0.030649	0.0935895	5e-08	234	0.0305699	0.0192859	0.112946	5e-05	766	0.0943215	0.0246011	0.0118711	0.001	1694	0.106455	0.0194104	0.000558875	5e-08	234	0.18	0.0399255	6.53186e-06	5e-08	234	0.0778115	0.0298627	0.0091702	5e-08	234	0.0758825	0.0182461	4.8796e-05	5e-08	234	0.107524	0.0133522	8.08703e-16	5e-08	234	0.0513909	0.00892242	8.42372e-09	5e-08	234	0.159743	0.0120932	7.75089e-40	5e-08	234	0.17	0.0280617	2.29139e-10	0.11	0.22	5e-08	234	0.0523196	0.0311362	0.0928898
20002_1065	30890	hypertension	Vitamin D	Disease	420473	8849	5e-08	245	0.0216673	0.00144751	1.17667e-50	5e-05	768	357.998	-0.0055139	0.0183075	0.76328	5e-08	235	0.18419	0.0603101	0.00252026	5e-08	235	0.070763	0.0377935	0.0624037	5e-08	235	0.0153595	0.0168188	0.361122	5e-08	235	0.0347497	0.0164124	0.0342362	5e-05	768	-0.0143756	0.0172172	0.718351	0.001	1694	-0.0301218	0.0145054	0.179257	5e-08	235	-0.01	0.0580239	0.863168	5e-08	235	0.0183711	0.0163808	0.262073	5e-08	235	0.023996	0.0138952	0.0855967	5e-08	235	0.0112399	0.0108994	0.302427	5e-08	235	0.0153595	0.00911095	0.0918296	5e-08	235	0.0204812	0.0100164	0.0408775	5e-08	235	0.02	0.0229596	0.472247	-0.04	0.05	5e-08	235	0.0156376	0.0170869	0.360098
20002_1065	50	hypertension	Height	Disease	420473	8849	5e-08	243	-0.0699913	0.00144674	0	5e-05	765	339.887	-0.149548	0.0456995	0.0010663	5e-08	233	0.18423	0.132501	0.165746	5e-08	233	-0.0158147	0.0332851	0.635143	5e-08	233	-0.160283	0.0366435	1.21926e-05	5e-08	233	-0.0510046	0.0197522	0.00981649	5e-05	765	-0.101713	0.034246	0.0436779	0.001	1695	-0.0936743	0.0284569	0.0334119	5e-08	233	-0.02	0.0410767	0.626334	5e-08	233	-0.147578	0.0373171	7.66316e-05	5e-08	233	-0.141351	0.0206175	1.82204e-10	5e-08	233	-0.0974528	0.0146661	3.03723e-11	5e-08	233	-0.160283	0.00874785	5.47104e-75	5e-08	233	-0.133177	0.0169182	3.49497e-15	5e-08	233	-0.05	0.0178575	0.036879	-0.08	-0.01	5e-08	233	-0.163186	0.0372281	1.16834e-05
20002_1065	I25	hypertension	Chronic ischaemic heart disease	Disease	420473	8849	5e-08	245	0.17976	0.00136036	0	5e-05	768	362.651	0.245504	0.0198533	3.9966e-35	5e-08	235	0.144073	0.0517535	0.00581334	5e-08	235	0.114647	0.0483725	0.0185962	5e-08	235	0.229271	0.014266	4.06516e-58	5e-08	235	0.201665	0.0153641	2.34582e-39	5e-05	768	0.189576	0.0158334	4.38918e-08	0.001	1695	0.15625	0.0130411	2.11604e-08	5e-08	235	0.21	0.0392905	9.05151e-08	5e-08	235	0.221976	0.015206	2.89467e-48	5e-08	235	0.214763	0.0124112	3.64533e-43	5e-08	235	0.226855	0.0102501	1.55429e-108	5e-08	235	0.229271	0.00869857	4.23104e-153	5e-08	235	0.229028	0.00955499	5.78377e-127	5e-08	235	0.3	0.0229596	4.81979e-35	0.26	0.35	5e-08	235	0.233422	0.0144986	2.56664e-58
20002_1065	J45	hypertension	Asthma	Disease	420473	8849	5e-08	245	0.000345836	0.00126329	0.784269	5e-05	767	356.843	0.0296143	0.0135588	0.028952	5e-08	235	0.00348859	0.0464423	0.940186	5e-08	235	-0.0303796	0.0351251	0.387981	5e-08	235	0.0503757	0.0127522	7.8038e-05	5e-08	235	0.0300231	0.0144737	0.0380491	5e-05	767	0.0378865	0.0142371	0.08316	0.001	1695	0.0440276	0.0119942	0.0212664	5e-08	235	-0.02	0.0430521	0.642251	5e-08	235	0.0449462	0.0135388	0.000900783	5e-08	235	0.0463049	0.0115544	8.32128e-05	5e-08	235	0.0318239	0.009855	0.0012413	5e-08	235	0.0503757	0.00869857	6.98591e-09	5e-08	235	0.0492705	0.00898179	4.12072e-08	5e-08	235	0.01	0.0153064	0.676171	-0.03	0.03	5e-08	235	0.0512878	0.0129557	7.53613e-05
21001	20002_1065	BMI	hypertension	Anthropometric	419163	8646	5e-08	622	0.215709	0.000966467	0	5e-05	1722	999.932	0.239269	0.0144842	2.6617e-61	5e-08	612	0.265556	0.0414012	2.83997e-10	5e-08	612	0.226484	0.0310408	9.22564e-13	5e-08	612	0.243923	0.0104629	3.26733e-120	5e-08	612	0.234969	0.0100241	1.65956e-121	5e-05	1722	0.145788	0.0117809	9.80859e-11	0.001	2911	0.118131	0.010177	8.05074e-09	5e-08	612	0.27	0.0178203	7.43238e-52	5e-08	612	0.253774	0.00984802	1.97396e-146	5e-08	612	0.252612	0.00818783	2.02666e-123	5e-08	612	0.255498	0.00656615	0	5e-08	612	0.243923	0.00562241	0	5e-08	612	0.272511	0.00623951	0	5e-08	612	0.3	0.0076532	2.06848e-108	0.29	0.32	5e-08	612	0.248751	0.010665	2.53015e-120
21001	250.2	BMI	T2D	Anthropometric	419163	8646	5e-08	622	0.215536	0.00094652	0	5e-05	1722	870.729	0.219185	0.0135077	3.2675e-59	5e-08	612	0.264932	0.0346786	8.47116e-14	5e-08	612	0.272832	0.0273199	7.42257e-22	5e-08	612	0.228734	0.00877019	6.01892e-150	5e-08	612	0.241112	0.00969169	1.28164e-136	5e-05	1722	0.131742	0.00883752	2.96633e-09	0.001	2909	0.104657	0.00790503	8.61444e-06	5e-08	612	0.25	0.0143581	6.71144e-68	5e-08	612	0.245286	0.0073612	1.88848e-243	5e-08	612	0.245034	0.00678742	3.13245e-152	5e-08	612	0.243192	0.00600983	0	5e-08	612	0.228734	0.0056329	0	5e-08	612	0.250837	0.00607608	0	5e-08	612	0.29	0.00510213	2.72742e-132	0.28	0.3	5e-08	612	0.233261	0.00894036	4.64028e-150
21001	272	BMI	Disorders of lipoid metabolism	Anthropometric	419163	8646	5e-08	622	0.127548	0.000916159	0	5e-05	1722	952.464	0.127528	0.0110619	9.4744e-31	5e-08	612	0.11049	0.0334468	0.00101093	5e-08	612	0.102719	0.0341009	0.0027008	5e-08	612	0.135388	0.00845477	1.03324e-57	5e-08	612	0.133147	0.00957563	5.92368e-44	5e-05	1722	0.0915468	0.00843187	1.07123e-06	0.001	2911	0.0757972	0.00720173	1.6448e-06	5e-08	612	0.16	0.0121206	8.69111e-40	5e-08	612	0.14714	0.00808152	4.54279e-74	5e-08	612	0.145812	0.00706105	5.27813e-72	5e-08	612	0.147481	0.00622278	3.5862e-124	5e-08	612	0.135388	0.00562202	3.88305e-128	5e-08	612	0.150669	0.00588222	1.05797e-144	5e-08	612	0.21	0.0127553	7.35336e-58	0.18	0.23	5e-08	612	0.138067	0.00861646	8.73206e-58
21001	I25	BMI	Chronic ischaemic heart disease	Anthropometric	419163	8646	5e-08	622	0.108266	0.000908813	0	5e-05	1722	1038.39	0.108451	0.0102867	5.4817e-26	5e-08	612	0.138971	0.030723	7.31704e-06	5e-08	612	0.093001	0.027647	0.000816649	5e-08	612	0.117304	0.00776586	1.4993e-51	5e-08	612	0.115297	0.00927722	1.84131e-35	5e-05	1722	0.0763764	0.0085618	6.59157e-05	0.001	2910	0.0624031	0.00747383	0.000137505	5e-08	612	0.14	0.01443	2.95669e-22	5e-08	612	0.123756	0.00761936	2.53421e-59	5e-08	612	0.124416	0.00690102	2.67269e-58	5e-08	612	0.125377	0.00598415	1.81717e-97	5e-08	612	0.117304	0.00562202	1.11207e-96	5e-08	612	0.12817	0.00586434	6.8454e-106	5e-08	612	0.16	0.0076532	1.26168e-44	0.15	0.18	5e-08	612	0.119625	0.00791423	1.28536e-51
21001	J45	BMI	Asthma	Anthropometric	419163	8646	5e-08	622	0.0929752	0.000906266	0	5e-05	1722	1071.12	0.0988582	0.00935157	4.0485e-26	5e-08	612	0.109337	0.0287974	0.000161239	5e-08	612	0.0599519	0.0275667	0.0300284	5e-08	612	0.106881	0.007276	7.52551e-49	5e-08	612	0.0830433	0.0093297	5.53645e-19	5e-05	1722	0.0630565	0.00783102	1.64754e-05	0.001	2911	0.0589627	0.00746008	2.83579e-06	5e-08	612	0.05	0.0855133	0.558747	5e-08	612	0.106348	0.00759875	1.66187e-44	5e-08	612	0.109491	0.00709487	1.42915e-45	5e-08	612	0.0979381	0.00606275	1.06298e-58	5e-08	612	0.106881	0.00562202	1.37931e-80	5e-08	612	0.112298	0.00582011	5.9444e-83	5e-08	612	0.17	0.0204085	1.41838e-25	0.12	0.2	5e-08	612	0.108996	0.00741496	6.49435e-49
250.2	20002_1065	T2D	hypertension	Disease	418949	8845	5e-08	48	0.183433	0.00330551	0	5e-05	271	113.64	0.310507	0.0540305	9.09e-09	5e-08	48	0.0512206	0.164497	0.756921	5e-08	48	0.146382	0.0586011	0.0160485	5e-08	48	0.252718	0.0444169	1.2728e-08	5e-08	48	0.196877	0.0372594	1.26417e-07	5e-05	271	0.284327	0.0524688	0.0124542	0.001	964	0.211713	0.0382638	0.00358062	5e-08	48	0.13	0.0840378	0.121882	5e-08	48	0.231103	0.0489889	2.38799e-06	5e-08	48	0.265409	0.0334777	1.41711e-09	5e-08	48	0.243424	0.0281733	5.60938e-18	5e-08	48	0.252718	0.0192576	2.43054e-39	5e-08	48	0.23329	0.0267212	2.53517e-18	5e-08	48	0.3	0.038266	8.88992e-06	0.21	0.36	5e-08	48	0.257315	0.0447615	8.99976e-09
250.2	21001	T2D	BMI	Disease	418949	8845	5e-08	47	-0.0768346	0.00361979	5.46432e-100	5e-05	270	126.358	0.100319	0.0901107	0.26559	5e-08	47	-0.987719	0.288332	0.00131969	5e-08	47	-0.271469	0.0456784	3.52463e-07	5e-08	47	0.00648633	0.0866378	0.94032	5e-08	47	-0.178084	0.0422183	2.46296e-05	5e-05	270	-0.0805794	0.0910151	0.540347	0.001	964	0.0896727	0.060846	0.54557	5e-08	47	-0.32	0.423496	0.44988	5e-08	47	-0.0586861	0.0888447	0.508903	5e-08	47	-0.0770454	0.044222	0.0928485	5e-08	47	-0.11565	0.0422617	0.00620919	5e-08	47	0.00648633	0.0196487	0.741313	5e-08	47	-0.221854	0.0409083	5.85423e-08	5e-08	47	-0.33	0.0663277	2.51659e-06	-0.4	-0.14	5e-08	47	0.00660627	0.087296	0.939676
250.2	272	T2D	Disorders of lipoid metabolism	Disease	418949	8845	5e-08	48	0.188061	0.00321425	0	5e-05	272	82.6498	0.180533	0.0707812	0.010754	5e-08	48	0.213798	0.15462	0.173423	5e-08	48	0.22826	0.04378	4.06865e-06	5e-08	48	0.19583	0.0410415	1.82837e-06	5e-08	48	0.221082	0.0311467	1.26501e-12	5e-05	272	0.228335	0.0327433	0.000714479	0.001	964	0.169735	0.0239788	0.00144282	5e-08	48	0.24	0.0285221	3.94475e-17	5e-08	48	0.21862	0.0269311	4.74816e-16	5e-08	48	0.232946	0.0253823	1.36411e-11	5e-08	48	0.212264	0.0223895	2.53063e-21	5e-08	48	0.19583	0.0192563	2.70767e-24	5e-08	48	0.228936	0.021583	2.75784e-26	5e-08	48	0.23	0.0357149	1.01531e-10	0.19	0.33	5e-08	48	0.199393	0.0413571	1.42665e-06
250.2	30140	T2D	Neutrophill count	Disease	418949	8845	5e-08	48	0.116522	0.00328577	1.86052e-275	5e-05	271	104.948	0.0151062	0.0628972	0.8102	5e-08	48	0.160098	0.224391	0.479154	5e-08	48	0.0603007	0.0430945	0.168299	5e-08	48	0.0535119	0.0597088	0.370138	5e-08	48	0.0651956	0.0321348	0.0424769	5e-05	271	0.0867868	0.0344144	0.0791194	0.001	964	0.0927927	0.0284752	0.0192556	5e-08	48	0.09	0.0429206	0.0360028	5e-08	48	0.0956411	0.0320817	0.00287148	5e-08	48	0.0796805	0.0299196	0.0108491	5e-08	48	0.0822064	0.0228816	0.000327285	5e-08	48	0.0535119	0.0195674	0.0062428	5e-08	48	0.0837254	0.0210471	6.94978e-05	5e-08	48	0.08	0.0280617	0.0100789	0.03	0.14	5e-08	48	0.0544853	0.0601587	0.365098
250.2	30710	T2D	C-reactive protein	Disease	418949	8845	5e-08	47	0.025399	0.00354921	8.29123e-13	5e-05	269	89.5774	-0.0129841	0.0889264	0.88391	5e-08	47	-0.281583	0.258966	0.282679	5e-08	47	-0.0954841	0.0444766	0.037112	5e-08	47	0.103667	0.071124	0.144965	5e-08	47	0.0294389	0.0418639	0.481928	5e-05	269	0.0283331	0.0637497	0.872399	0.001	966	0.0926332	0.0509578	0.309883	5e-08	47	-0.12	0.0854567	0.160253	5e-08	47	0.0459823	0.0722695	0.524607	5e-08	47	0.0934352	0.0463452	0.0522524	5e-08	47	0.0802385	0.0359979	0.0258155	5e-08	47	0.103667	0.0199188	1.94559e-07	5e-08	47	-0.0305328	0.0286584	0.286693	5e-08	47	-0.06	0.104594	0.0151297	-0.21	0.2	5e-08	47	0.105546	0.0716402	0.140674
250.2	30750	T2D	Glycated haemoglobin (HbA1c)	Disease	418949	8845	5e-08	47	0.92308	0.00678607	0	5e-05	271	120.19	1.51244	0.113263	1.1318e-40	5e-08	47	1.1555	0.295518	0.000308215	5e-08	47	1.16695	0.0975216	1.00177e-15	5e-08	47	1.322	0.0780404	2.28303e-64	5e-08	47	1.16644	0.0619701	4.92103e-79	5e-05	271	0.884246	0.0953534	0.000353867	0.001	964	0.376525	0.0848414	0.320736	5e-08	47	0.9	0.184852	1.12295e-06	5e-08	47	1.29775	0.0678685	1.67287e-81	5e-08	47	1.31065	0.0596935	1.46463e-23	5e-08	47	1.3129	0.031759	0	5e-08	47	1.322	0.0201177	0	5e-08	47	1.3467	0.0370711	5.92565e-289	5e-08	47	1.39	0.0484703	4.24426e-39	1.31	1.5	5e-08	47	1.34651	0.0788052	1.87041e-65
250.2	30760	T2D	HDL cholesterol	Disease	418949	8845	5e-08	48	-0.21901	0.00416665	0	5e-05	270	93.7771	-0.563253	0.139113	5.1463e-05	5e-08	48	0.0618736	0.382971	0.872358	5e-08	48	-0.0923645	0.0475384	0.0580263	5e-08	48	-0.478743	0.103866	4.04129e-06	5e-08	48	-0.146828	0.0491732	0.00282705	5e-05	270	-0.428643	0.0751601	0.213893	0.001	964	-0.289109	0.0705171	0.313618	5e-08	48	0.02	0.0574586	0.727782	5e-08	48	-0.357253	0.11539	0.00196115	5e-08	48	-0.425893	0.0468429	1.52943e-08	5e-08	48	-0.40023	0.0349597	2.39746e-30	5e-08	48	-0.478743	0.020661	8.86146e-119	5e-08	48	-0.164689	0.0318918	2.41724e-07	5e-08	48	0.04	0.14286	0.29924	-0.46	0.1	5e-08	48	-0.487494	0.104673	3.20351e-06
250.2	30770	T2D	IGF-1	Disease	418949	8845	5e-08	47	0.0213528	0.00313382	9.51355e-12	5e-05	271	112.389	0.0837342	0.0782876	0.28481	5e-08	47	0.171444	0.237052	0.473279	5e-08	47	0.152014	0.0549886	0.00817593	5e-08	47	-0.00943498	0.063885	0.88259	5e-08	47	0.0630666	0.0377218	0.0945468	5e-05	271	0.062803	0.0548786	0.563792	0.001	964	-0.0141397	0.0398465	0.992875	5e-08	47	0.17	0.0543204	0.00175056	5e-08	47	0.0447504	0.0631111	0.478279	5e-08	47	0.00786513	0.0383953	0.838879	5e-08	47	0.0690127	0.0304198	0.0232881	5e-08	47	-0.00943498	0.0199512	0.636282	5e-08	47	0.0952534	0.0281189	0.000705261	5e-08	47	0.18	0.0484703	0.0119346	0.05	0.24	5e-08	47	-0.00960605	0.0643477	0.88133
250.2	30780	T2D	LDL direct	Disease	418949	8845	5e-08	48	-0.00178006	0.00310718	0.566721	5e-05	270	87.1575	-0.202975	0.0805773	0.011769	5e-08	48	0.0858872	0.257716	0.74045	5e-08	48	-0.160191	0.0460721	0.00110266	5e-08	48	-0.228407	0.069577	0.00102787	5e-08	48	-0.14924	0.0333422	7.60567e-06	5e-05	270	-0.123782	0.0330163	0.0585282	0.001	964	-0.126178	0.0254938	0.0130653	5e-08	48	-0.12	0.0377572	0.00148191	5e-08	48	-0.151411	0.0286925	1.31306e-07	5e-08	48	-0.155991	0.026804	7.80852e-07	5e-08	48	-0.158246	0.0223993	1.60873e-12	5e-08	48	-0.228407	0.0197388	5.74939e-31	5e-08	48	-0.146576	0.0216894	1.39938e-11	5e-08	48	-0.17	0.0255107	1.23774e-07	-0.22	-0.12	5e-08	48	-0.232561	0.0701062	0.000909007
250.2	30830	T2D	SHBG	Disease	418949	8845	5e-08	47	-0.361653	0.00441945	0	5e-05	269	113.87	-0.758425	0.0897542	2.9125e-17	5e-08	47	-0.0512824	0.282344	0.856688	5e-08	47	-0.328876	0.0405676	2.0587e-10	5e-08	47	-0.607024	0.0789975	1.54091e-14	5e-08	47	-0.354681	0.041862	2.39892e-17	5e-05	269	-0.526556	0.0703154	9.87706e-09	0.001	964	-0.294912	0.0443573	0.00119709	5e-08	47	-0.34	0.0424555	1.1623e-15	5e-08	47	-0.524154	0.10377	4.39231e-07	5e-08	47	-0.52137	0.0488976	6.77586e-12	5e-08	47	-0.432594	0.0342411	1.37535e-36	5e-08	47	-0.607024	0.0208931	1.37842e-185	5e-08	47	-0.372176	0.0281134	5.26671e-40	5e-08	47	-0.4	0.0433681	1.8653e-12	-0.48	-0.31	5e-08	47	-0.61803	0.0796032	8.23662e-15
250.2	30870	T2D	Triglycerides	Disease	418949	8845	5e-08	47	0.230078	0.00384621	0	5e-05	270	99.9641	0.544147	0.12771	2.0368e-05	5e-08	47	0.299634	0.406302	0.464667	5e-08	47	0.152553	0.0464874	0.00197437	5e-08	47	0.444295	0.108906	4.51129e-05	5e-08	47	0.21578	0.0469142	4.23588e-06	5e-05	270	0.390524	0.0597616	0.0795012	0.001	964	0.244554	0.0570253	0.0922349	5e-08	47	0.12	0.137866	0.384077	5e-08	47	0.34646	0.0831048	3.05999e-05	5e-08	47	0.370409	0.0490874	3.21407e-08	5e-08	47	0.348085	0.0337386	5.89783e-25	5e-08	47	0.444295	0.0199053	2.33822e-110	5e-08	47	0.307195	0.0443654	4.38462e-12	5e-08	47	0.1	0.117349	0.00337059	0.02	0.48	5e-08	47	0.452351	0.109708	3.73619e-05
250.2	30890	T2D	Vitamin D	Disease	418949	8845	5e-08	48	-0.0984151	0.00346452	1.67987e-177	5e-05	271	97.7267	-0.130077	0.0463114	0.0049735	5e-08	48	0.0645522	0.181826	0.724196	5e-08	48	-0.00759015	0.0862876	0.930279	5e-08	48	-0.0869026	0.0486459	0.0740292	5e-08	48	-0.0956523	0.0406733	0.0186868	5e-05	271	-0.11796	0.0363957	0.0778913	0.001	964	-0.126464	0.0272588	0.0115238	5e-08	48	-0.29	0.15777	0.066045	5e-08	48	-0.115831	0.0462012	0.0121725	5e-08	48	-0.118684	0.0351551	0.00164701	5e-08	48	-0.117936	0.0304616	0.000108115	5e-08	48	-0.0869026	0.0201692	1.6423e-05	5e-08	48	-0.15777	0.0235876	2.25213e-11	5e-08	48	-0.21	0.114798	0.0198972	-0.33	0.12	5e-08	48	-0.0884834	0.0490132	0.0710282
250.2	50	T2D	Height	Disease	418949	8845	5e-08	48	-0.0195649	0.0033411	4.74609e-09	5e-05	271	116.309	-0.101882	0.102521	0.32034	5e-08	48	0.572939	0.336771	0.0956433	5e-08	48	0.0331028	0.0469631	0.484371	5e-08	48	-0.026249	0.092631	0.776892	5e-08	48	0.0182461	0.0383397	0.634142	5e-05	271	-0.0460855	0.053463	0.706417	0.001	963	-0.043827	0.043625	0.649834	5e-08	48	-0.09	0.0706802	0.202897	5e-08	48	-0.036669	0.06922	0.596288	5e-08	48	-0.0682446	0.0374544	0.0784275	5e-08	48	-0.0642366	0.0281258	0.0223772	5e-08	48	-0.026249	0.0192777	0.173316	5e-08	48	-0.0620568	0.0295512	0.0357312	5e-08	48	-0.04	0.0535724	0.135324	-0.17	0.04	5e-08	48	-0.0267265	0.0933284	0.774594
250.2	I25	T2D	Chronic ischaemic heart disease	Disease	418949	8845	5e-08	48	0.123273	0.00314021	0	5e-05	271	98.6765	0.174801	0.0496657	0.0004323	5e-08	48	-0.0951447	0.184675	0.60888	5e-08	48	0.070569	0.0468268	0.138497	5e-08	48	0.164517	0.0501334	0.00103225	5e-08	48	0.0858863	0.0328771	0.00899238	5e-05	271	0.14114	0.0386117	0.168839	0.001	964	0.120099	0.0260617	0.0621027	5e-08	48	0.12	0.0377222	0.0014669	5e-08	48	0.129684	0.0332498	9.60789e-05	5e-08	48	0.132488	0.0288695	3.69566e-05	5e-08	48	0.140221	0.0247141	1.39741e-08	5e-08	48	0.164517	0.0192563	1.30156e-17	5e-08	48	0.141847	0.0214872	4.07117e-11	5e-08	48	0.07	0.0433681	0.0170456	0.02	0.19	5e-08	48	0.16751	0.0505147	0.000912961
250.2	J45	T2D	Asthma	Disease	418949	8845	5e-08	48	0.0484538	0.00301528	4.1803e-58	5e-05	272	113.266	0.0123295	0.0319025	0.69915	5e-08	48	0.0463093	0.109105	0.673217	5e-08	48	0.0478964	0.0511787	0.354126	5e-08	48	0.0428638	0.0289559	0.138789	5e-08	48	0.0206166	0.0315205	0.513068	5e-05	272	0.0571665	0.029269	0.265589	0.001	964	0.0505359	0.022164	0.159568	5e-08	48	0	0.126776	1	5e-08	48	0.0391617	0.0289381	0.175963	5e-08	48	0.0244299	0.0271247	0.372568	NA	NA	NA	NA	NA	5e-08	48	0.0428638	0.0192563	0.0260163	5e-08	48	0.0406108	0.0205249	0.0478599	5e-08	48	0.05	0.0280617	0.101672	-0.01	0.1	5e-08	48	0.0436436	0.0291743	0.134664
272	20002_1065	Disorders of lipoid metabolism	hypertension	Disease	420531	8876	5e-08	29	0.143217	0.00376351	7.37452116075868e-317	5e-05	175	52.1441	0.243891	0.0788929	0.001992	5e-08	30	0.0157181	0.134291	0.90766	5e-08	30	0.0806882	0.0390329	0.0477449	5e-08	30	0.133525	0.0469498	0.00445528	5e-08	30	0.0764775	0.0347636	0.027812	5e-05	175	0.200554	0.041944	0.00237326	0.001	793	0.197284	0.0339059	0.00138998	5e-08	30	0.13	0.0373004	0.000491742	5e-08	30	0.145854	0.0376718	0.000108075	5e-08	30	0.129819	0.0277658	9.47723e-05	5e-08	30	0.155987	0.0322486	1.31807e-06	5e-08	30	0.133525	0.0206856	1.08251e-10	5e-08	30	0.154971	0.0230393	1.7391e-11	5e-08	30	0.14	0.0306128	0.00140307	0.07	0.19	5e-08	30	0.135261	0.0467631	0.00382226
272	21001	Disorders of lipoid metabolism	BMI	Disease	420531	8876	5e-08	29	-0.0790739	0.00379489	2.00199e-96	5e-05	175	54.5154	-0.11815	0.0742482	0.11154	5e-08	30	-0.511721	0.199851	0.0161331	5e-08	30	-0.0794616	0.0492443	0.117441	5e-08	30	-0.110072	0.0742425	0.138182	5e-08	30	-0.0665775	0.0375894	0.0765314	5e-05	175	-0.0588316	0.05415	0.613076	0.001	793	-0.0130587	0.0451478	0.999524	5e-08	30	-0.05	0.0470513	0.287931	5e-08	30	-0.102621	0.0578714	0.0761864	5e-08	30	-0.065191	0.0349748	0.076372	5e-08	30	-0.0651403	0.0288376	0.0238917	5e-08	30	-0.110072	0.0207179	1.07914e-07	5e-08	30	-0.0620859	0.027641	0.0246941	5e-08	30	-0.06	0.0255107	0.0483105	-0.11	-0.01	5e-08	30	-0.111503	0.0739446	0.131575
272	250.2	Disorders of lipoid metabolism	T2D	Disease	420531	8876	5e-08	29	0.0389327	0.00379869	1.19578e-24	5e-05	174	45.0066	0.00344575	0.050274	0.94536	5e-08	30	-0.287509	0.157804	0.0791647	5e-08	30	0.0137794	0.0541491	0.800927	5e-08	30	0.0113771	0.0581578	0.844904	5e-08	30	0.00151216	0.0393583	0.969353	5e-05	174	0.103566	0.0671583	0.600682	0.001	792	0.140826	0.0435903	0.254051	5e-08	30	0.08	0.0840653	0.341279	5e-08	30	0.0346764	0.0654558	0.596272	5e-08	30	0.0587536	0.0325134	0.0851038	NA	NA	NA	NA	NA	5e-08	30	0.0113771	0.0207232	0.583004	5e-08	30	0.0767062	0.0261523	0.0033564	5e-08	30	0.04	0.0561235	0.583128	-0.05	0.17	5e-08	30	0.011525	0.0579237	0.842287
272	30140	Disorders of lipoid metabolism	Neutrophill count	Disease	420531	8876	5e-08	29	-0.121587	0.00391854	2.21902e-211	5e-05	175	41.7747	-0.124064	0.0819907	0.13024	5e-08	30	-0.197927	0.272299	0.473337	5e-08	30	-0.0703566	0.0408404	0.0955887	5e-08	30	-0.0950888	0.0940136	0.311807	5e-08	30	-0.0671223	0.0374176	0.0728336	5e-05	175	0.013959	0.0474651	0.947838	0.001	793	0.0385281	0.0375194	0.594552	5e-08	30	-0.06	0.0425426	0.158436	5e-08	30	-0.0763307	0.0519724	0.14192	5e-08	30	-0.0726429	0.0332768	0.040532	5e-08	30	-0.0265389	0.0282209	0.347013	5e-08	30	-0.0950888	0.0210184	6.06581e-06	5e-08	30	-0.0483783	0.0242852	0.0463609	5e-08	30	-0.02	0.0433681	0.51529	-0.13	0.04	5e-08	30	-0.0963251	0.0936358	0.30361
272	30710	Disorders of lipoid metabolism	C-reactive protein	Disease	420531	8876	5e-08	28	0.0182683	0.00447677	4.49025e-05	5e-05	174	47.7313	-0.0158225	0.122882	0.89755	5e-08	29	-0.297759	0.435942	0.500411	5e-08	29	-0.0169255	0.06215	0.787365	5e-08	29	0.0281481	0.144422	0.84547	5e-08	29	0.0738539	0.0496004	0.136494	5e-05	174	0.08363	0.0698599	0.566043	0.001	794	0.0777486	0.0473373	0.345867	5e-08	29	0.07	0.0736689	0.342012	5e-08	29	0.0421703	0.103619	0.684027	5e-08	29	0.0835587	0.0501316	0.115009	5e-08	29	0.0634316	0.0477239	0.183803	5e-08	29	0.0281481	0.0221339	0.203473	5e-08	29	0.083272	0.0383345	0.0298371	5e-08	29	0.06	0.0586745	0.0183383	-0.02	0.21	5e-08	29	0.0285338	0.143855	0.84277
272	30750	Disorders of lipoid metabolism	Glycated haemoglobin (HbA1c)	Disease	420531	8876	5e-08	29	0.0108449	0.00423556	0.0104538	5e-05	174	47.3652	0.0658904	0.130121	0.61259	5e-08	30	-0.596616	0.351814	0.101012	5e-08	30	-0.0291048	0.0719005	0.688601	5e-08	30	-0.0742979	0.126433	0.55677	5e-08	30	-0.0662229	0.0486965	0.173858	5e-05	174	0.0778685	0.0789632	0.717811	0.001	793	0.15842	0.0549432	0.0770109	5e-08	30	0.01	0.0546977	0.854937	5e-08	30	-0.11442	0.106558	0.282919	5e-08	30	-0.0063157	0.0399058	0.876228	5e-08	30	-0.0063157	0.0399058	0.874248	5e-08	30	-0.0742979	0.0211865	0.000453452	5e-08	30	0.012731	0.0382412	0.739199	5e-08	30	0.02	0.0433681	0.633195	-0.06	0.11	5e-08	30	-0.0752639	0.125925	0.550046
272	30760	Disorders of lipoid metabolism	HDL cholesterol	Disease	420531	8876	5e-08	28	-0.00120117	0.00524224	0.818766	5e-05	171	46.071	-0.489695	0.185875	0.0084251	5e-08	29	-1.40271	0.425557	0.00274725	5e-08	29	0.0138936	0.0602261	0.819233	5e-08	29	-0.330873	0.15383	0.0314843	5e-08	29	-0.0736079	0.0549438	0.180345	5e-05	171	-0.160955	0.097139	0.312841	0.001	791	-0.102486	0.0630575	0.314735	5e-08	29	0.08	0.0908515	0.378557	5e-08	29	-0.144181	0.31791	0.65017	5e-08	29	-0.190149	0.0826359	0.0441752	5e-08	29	0.00993505	0.0452572	0.826241	5e-08	29	-0.330873	0.0231253	1.95427e-46	5e-08	29	0.0755561	0.0381028	0.0473728	5e-08	29	0.04	0.0612256	0.622824	-0.09	0.15	5e-08	29	-0.335413	0.153234	0.028604
272	30770	Disorders of lipoid metabolism	IGF-1	Disease	420531	8876	5e-08	29	0.0601229	0.00413424	6.50152e-48	5e-05	175	59.8205	0.114192	0.099961	0.2533	5e-08	30	-0.445806	0.364155	0.231071	5e-08	30	0.208223	0.0705658	0.00621558	5e-08	30	0.0492669	0.130799	0.706426	5e-08	30	0.0579875	0.0499621	0.245792	5e-05	175	0.00154572	0.0698076	1	0.001	792	-0.0061506	0.0510746	1	5e-08	30	0.02	0.0524228	0.702822	5e-08	30	0.158802	0.0889068	0.0740726	5e-08	30	0.033459	0.0450952	0.468237	5e-08	30	0.0721786	0.0468627	0.123508	5e-08	30	0.0492669	0.0213142	0.0208072	5e-08	30	0.0728413	0.0763091	0.339802	5e-08	30	0.25	0.0943895	0.0827189	-0.04	0.33	5e-08	30	0.049912	0.130285	0.701646
272	30780	Disorders of lipoid metabolism	LDL direct	Disease	420531	8876	5e-08	27	0.869253	0.00996253	0	5e-05	177	62.3537	1.64263	0.192016	1.1827e-17	5e-08	30	0.376007	0.733483	0.612229	5e-08	30	1.61164	0.522643	0.00445855	5e-08	30	1.63898	0.1839	4.99573e-19	5e-08	30	1.27637	0.118095	3.15446e-27	5e-05	177	0.277486	0.142575	0.616466	0.001	797	0.105837	0.0556724	0.174956	5e-08	30	2.00936e-17	16.4977	1	5e-08	30	1.81198	0.176951	1.31207e-24	5e-08	30	1.75134	0.0927139	2.30406e-12	5e-08	30	1.86279	0.0770925	5.44036e-129	5e-08	30	1.63898	0.0251143	0	5e-08	30	2.15796	0.0704431	4.31461e-206	5e-08	30	1.5	0.0204085	5.90173e-11	1.42	1.5	5e-08	30	1.66904	0.184294	1.3485e-19
272	30830	Disorders of lipoid metabolism	SHBG	Disease	420531	8876	5e-08	28	-0.0342559	0.00455833	5.69006e-14	5e-05	175	61.4219	-0.087397	0.113529	0.44141	5e-08	29	0.602674	0.288841	0.0465059	5e-08	29	-0.0289563	0.0974891	0.768643	5e-08	29	-0.0508703	0.110823	0.646217	5e-08	29	0.0196165	0.0483489	0.684943	5e-05	175	-0.0783845	0.0655084	0.560984	0.001	793	-0.124841	0.0506016	0.122503	5e-08	29	-0.11	0.045632	0.0159268	5e-08	29	0.0230826	0.0905158	0.798714	5e-08	29	-0.110006	0.0418701	0.0170879	5e-08	29	-0.0832506	0.036634	0.0230566	5e-08	29	-0.0508703	0.0225431	0.0240346	5e-08	29	-0.0904866	0.033961	0.00771194	5e-08	29	-0.09	0.0357149	0.00650299	-0.17	-0.03	5e-08	29	-0.051527	0.110301	0.640394
272	30870	Disorders of lipoid metabolism	Triglycerides	Disease	420531	8876	5e-08	26	0.0144458	0.00543906	0.00790865	5e-05	172	48.0944	0.686838	0.183303	0.00017895	5e-08	27	0.028127	0.50356	0.9559	5e-08	27	0.250414	0.0470709	1.44729e-05	5e-08	27	0.535747	0.186619	0.00409434	5e-08	27	0.297221	0.0548899	6.13386e-08	5e-05	172	0.387622	0.126351	0.141597	0.001	790	0.206824	0.0648806	0.0407894	5e-08	27	0.04	0.0983146	0.684113	5e-08	27	0.532756	0.209808	0.0111089	5e-08	27	0.481533	0.0888362	0.000292818	5e-08	27	0.395372	0.0587499	1.69967e-11	5e-08	27	0.535747	0.0229456	1.42409e-120	5e-08	27	0.327446	0.062975	1.99703e-07	5e-08	27	0.21	0.211739	0.0476327	-0.18	0.65	5e-08	27	0.543102	0.185656	0.00344111
272	30890	Disorders of lipoid metabolism	Vitamin D	Disease	420531	8876	5e-08	29	0.00211082	0.00389483	0.58785	5e-05	175	44.2115	-0.356596	0.0796285	7.5259e-06	5e-08	30	-0.439	0.231627	0.0684213	5e-08	30	-0.293603	0.054234	8.03869e-06	5e-08	30	-0.352288	0.0799671	1.05584e-05	5e-08	30	-0.30743	0.0485831	2.48484e-10	5e-05	175	-0.111898	0.0618672	0.275929	0.001	793	-0.0834275	0.0390697	0.178684	5e-08	30	0	0.0670253	1	5e-08	30	-0.331129	0.0774525	1.90922e-05	5e-08	30	-0.331487	0.0481028	1.91467e-06	5e-08	30	-0.309926	0.0445439	3.45744e-12	5e-08	30	-0.352288	0.0216648	1.87101e-59	5e-08	30	-0.324925	0.0316807	1.10909e-24	5e-08	30	-0.04	0.122451	0.343296	-0.45	0.03	5e-08	30	-0.356868	0.0796543	7.45678e-06
272	50	Disorders of lipoid metabolism	Height	Disease	420531	8876	5e-08	29	-0.118771	0.00406617	1.47251e-187	5e-05	175	49.7051	-0.168229	0.0934577	0.071852	5e-08	30	-0.302209	0.23765	0.213958	5e-08	30	-0.0677484	0.0476645	0.165878	5e-08	30	-0.214058	0.0820425	0.00907786	5e-08	30	-0.139112	0.0456018	0.00228398	5e-05	175	-0.163959	0.0726439	0.244588	0.001	791	-0.14908	0.059314	0.160445	5e-08	30	-0.02	0.102859	0.845831	5e-08	30	-0.225728	0.0860378	0.0087007	5e-08	30	-0.135053	0.046013	0.00924736	5e-08	30	-0.16856	0.0353363	1.84078e-06	5e-08	30	-0.214058	0.0207072	4.77563e-25	5e-08	30	-0.0626103	0.0273245	0.0219423	5e-08	30	-0.02	0.0790831	0.487136	-0.23	0.08	5e-08	30	-0.216841	0.0817156	0.00796368
272	I25	Disorders of lipoid metabolism	Chronic ischaemic heart disease	Disease	420531	8876	5e-08	29	0.392464	0.00445775	0	5e-05	175	42.443	0.609219	0.0857057	1.1751e-12	5e-08	30	0.57219	0.214145	0.0124267	5e-08	30	0.434472	0.0561504	1.56298e-08	5e-08	30	0.574263	0.0737637	6.96231e-15	5e-08	30	0.444518	0.0398085	5.95332e-29	5e-05	175	0.507213	0.0544739	5.62755e-11	0.001	793	0.298728	0.0407881	0.00345808	5e-08	30	0.43	0.0888116	1.28727e-06	5e-08	30	0.498147	0.056536	1.23878e-18	5e-08	30	0.515746	0.0395682	1.19633e-12	5e-08	30	0.456774	0.0284405	4.81265e-58	5e-08	30	0.574263	0.0207084	2.9588e-169	5e-08	30	0.508815	0.0271186	1.52747e-78	5e-08	30	0.42	0.0357149	6.77172e-13	0.37	0.51	5e-08	30	0.581747	0.0734952	2.46373e-15
272	J45	Disorders of lipoid metabolism	Asthma	Disease	420531	8876	5e-08	29	0.00972998	0.00340829	0.00430644	5e-05	175	45.1964	0.00200705	0.0293575	0.94549	5e-08	30	-0.135331	0.0782933	0.0949096	5e-08	30	-0.0652786	0.041797	0.129183	5e-08	30	0.00778735	0.0287282	0.786337	5e-08	30	-0.0439698	0.0337803	0.19304	5e-05	175	-0.0182456	0.0255822	0.808093	0.001	793	0.00468646	0.0268921	0.988273	5e-08	30	-0.04	0.052497	0.446091	5e-08	30	-0.000505829	0.0323026	0.987506	5e-08	30	-0.00312988	0.0261928	0.905737	5e-08	30	-0.0113079	0.0235013	0.630401	5e-08	30	0.00778735	0.0206842	0.706554	5e-08	30	0.00220022	0.0220862	0.920646	5e-08	30	-0.05	0.0331639	0.137965	-0.11	0.02	5e-08	30	0.0078886	0.0286126	0.782776
30140	20002_1065	Neutrophill count	hypertension	Blood cell	407265	8502	5e-08	394	0.000382274	0.000785626	0.626553	5e-05	931	542.346	0.0550372	0.0149916	0.00024141	5e-08	389	-0.0320167	0.0429782	0.456753	5e-08	389	-0.000699403	0.0231462	0.97591	5e-08	389	0.0487749	0.0136578	0.000355317	5e-08	389	0.0207969	0.0114228	0.0686611	5e-05	931	0.0410616	0.0139083	0.0582511	0.001	1798	0.0493876	0.0129957	0.0148488	5e-08	389	0.01	0.0205204	0.626031	5e-08	389	0.0351069	0.0122612	0.00419317	5e-08	389	0.0386074	0.00998353	0.000131561	5e-08	389	0.0238138	0.0075463	0.00160115	5e-08	389	0.0487749	0.00605611	8.02315e-16	5e-08	389	0.0325727	0.00698855	3.14881e-06	5e-08	389	0.01	0.00510213	0.27985	0	0.02	5e-08	389	0.0495041	0.0138442	0.000349162
30140	250.2	Neutrophill count	T2D	Blood cell	407265	8502	5e-08	393	0.0143149	0.000810918	9.69512e-70	5e-05	930	534.733	0.030052	0.0108549	0.0056311	5e-08	388	-0.0724532	0.0324663	0.0262118	5e-08	388	0.0480078	0.0268026	0.0740489	5e-08	388	0.0358569	0.0104299	0.000586254	5e-08	388	0.0310902	0.0103819	0.00274756	5e-05	930	0.0421928	0.0118098	0.0470009	0.001	1797	0.0445031	0.010324	0.0299154	5e-08	388	0.05	0.0171008	0.00345746	5e-08	388	0.0428874	0.00969308	9.66484e-06	5e-08	388	0.0468907	0.00840269	4.66812e-08	5e-08	388	0.0402719	0.0068956	5.21294e-09	5e-08	388	0.0358569	0.00607138	3.50738e-09	5e-08	388	0.047314	0.00639737	1.40512e-13	5e-08	388	0.03	0.0076532	0.00100398	0.02	0.05	5e-08	388	0.0363924	0.0105721	0.000576767
30140	272	Neutrophill count	Disorders of lipoid metabolism	Blood cell	407265	8502	5e-08	394	0.00395048	0.000805286	9.31034e-07	5e-05	931	523.19	0.0177779	0.0111281	0.11014	5e-08	389	-0.0160171	0.0321604	0.61874	5e-08	389	0.00620829	0.0243826	0.799152	5e-08	389	0.018255	0.0101852	0.0730831	5e-08	389	0.0112332	0.01053	0.286071	5e-05	931	0.027026	0.0121448	0.266392	0.001	1799	0.0370311	0.0104695	0.0682062	5e-08	389	0.02	0.0187181	0.285301	5e-08	389	0.0197303	0.00917097	0.0314455	5e-08	389	0.0265059	0.00822367	0.00137998	5e-08	389	0.0115606	0.00682297	0.0901965	5e-08	389	0.018255	0.00605569	0.00257388	5e-08	389	0.0243065	0.00640137	0.000146409	5e-08	389	0	0.0127553	1	-0.03	0.02	5e-08	389	0.0185279	0.0103242	0.0727149
30140	I25	Neutrophill count	Chronic ischaemic heart disease	Blood cell	407265	8502	5e-08	393	0.0138025	0.000802537	2.7196e-66	5e-05	930	535.765	0.0239869	0.0106038	0.023691	5e-08	388	0.00477674	0.0299393	0.873321	5e-08	388	0.0228724	0.025789	0.375682	5e-08	388	0.0246983	0.00947042	0.00910878	5e-08	388	0.0169168	0.0103668	0.102717	5e-05	930	0.0311487	0.0188892	0.811174	0.001	1799	0.0387482	0.0153687	0.576665	5e-08	388	0.02	0.0189112	0.290251	5e-08	388	0.0227063	0.00890489	0.0107765	5e-08	388	0.0240638	0.00832115	0.00405202	5e-08	388	0.0211902	0.00677424	0.00175971	5e-08	388	0.0246983	0.00605946	4.58178e-05	5e-08	388	0.023856	0.00629293	0.000150089	5e-08	388	0.02	0.0076532	0.02005	0.01	0.04	5e-08	388	0.0250671	0.00959946	0.00901984
30140	J45	Neutrophill count	Asthma	Blood cell	407265	8502	5e-08	394	0.0199755	0.000798741	4.9078e-138	5e-05	931	551.665	0.0378027	0.00994633	0.0001443	5e-08	389	0.0240024	0.0298646	0.42206	5e-08	389	0.015226	0.0227144	0.503049	5e-08	389	0.0332399	0.00944398	0.00043205	5e-08	389	0.0226749	0.00979237	0.0205818	5e-05	931	0.0284572	0.0100918	0.06602	0.001	1798	0.0289702	0.00930685	0.0346017	5e-08	389	0.03	0.0144781	0.0382568	5e-08	389	0.0264581	0.00877621	0.00257184	5e-08	389	0.0276527	0.00805412	0.000663053	5e-08	389	0.0306441	0.00658929	3.30975e-06	5e-08	389	0.0332399	0.00605569	4.04135e-08	5e-08	389	0.0266215	0.00636214	2.85962e-05	5e-08	389	0.01	0.0102043	0.270124	0	0.04	5e-08	389	0.0337368	0.00957291	0.000424766
30710	20002_1065	C-reactive protein	hypertension	Inflammatory	400094	8397	5e-08	294	0.0273248	0.000934922	8.83742e-188	5e-05	961	334.737	0.0411395	0.0182789	0.024408	5e-08	295	-0.0676392	0.0449282	0.133274	5e-08	295	0.011211	0.0242703	0.644478	5e-08	295	0.0833391	0.016855	7.63517e-07	5e-08	295	0.0246418	0.0137529	0.0731726	5e-05	961	0.0914097	0.0166416	0.000725447	0.001	2064	0.0890838	0.0142023	4.30426e-05	5e-08	295	0.05	0.019793	0.0115322	5e-08	295	0.0653283	0.0160903	4.90498e-05	5e-08	295	0.0589791	0.0108277	1.21659e-07	5e-08	295	0.0686849	0.00860825	1.47568e-15	5e-08	295	0.0833391	0.00674619	4.66364e-35	5e-08	295	0.0531378	0.00823572	1.10304e-10	5e-08	295	0.06	0.0127553	0.000482352	0.03	0.08	5e-08	295	0.0845318	0.0170675	7.31582e-07
30710	250.2	C-reactive protein	T2D	Inflammatory	400094	8397	5e-08	294	0.000378025	0.000888532	0.670509	5e-05	961	315.935	0.0382515	0.015947	0.016455	5e-08	295	-0.107027	0.0354527	0.00276048	5e-08	295	0.00145762	0.0256751	0.954766	5e-08	295	0.0627343	0.0135894	3.90463e-06	5e-08	295	0.0295068	0.0133836	0.0274745	5e-05	961	0.0843386	0.0146951	0.0194078	0.001	2061	0.085252	0.0125596	0.00564366	5e-08	295	0.07	0.0377514	0.0637057	5e-08	295	0.0649478	0.0151403	1.78898e-05	5e-08	295	0.0670278	0.0109744	3.55645e-09	5e-08	295	0.0620478	0.00866003	7.78698e-13	5e-08	295	0.0627343	0.00675845	1.65784e-20	5e-08	295	0.0751529	0.00782802	7.95552e-22	5e-08	295	0.04	0.0127553	0.000615303	0.03	0.08	5e-08	295	0.0636321	0.0137608	3.761e-06
30710	272	C-reactive protein	Disorders of lipoid metabolism	Inflammatory	400094	8397	5e-08	294	0.00358097	0.000927148	0.000112301	5e-05	961	294.14	0.00870563	0.0180046	0.62873	5e-08	295	-0.0529513	0.0417999	0.20624	5e-08	295	0.00811557	0.0622848	0.89642	5e-08	295	0.0390559	0.0154893	0.011686	5e-08	295	0.03936	0.0128944	0.00226949	5e-05	961	0.0618505	0.0152799	0.136116	0.001	2064	0.0553238	0.0132727	0.0976996	5e-08	295	0.05	0.0194106	0.00999752	5e-08	295	0.0552317	0.0154111	0.000338499	5e-08	295	0.043258	0.0105036	5.08091e-05	5e-08	295	0.0535102	0.00869458	7.53472e-10	5e-08	295	0.0390559	0.00674572	7.04986e-09	5e-08	295	0.0501533	0.00842527	2.63723e-09	5e-08	295	0.08	0.0153064	1.92637e-05	0.06	0.12	5e-08	295	0.0396149	0.0156843	0.0115448
30710	I25	C-reactive protein	Chronic ischaemic heart disease	Inflammatory	400094	8397	5e-08	294	0.00896376	0.000903273	3.28545e-23	5e-05	961	329.993	0.00957057	0.013818	0.48855	5e-08	295	-0.0458265	0.0303224	0.131787	5e-08	295	0.0291649	0.0334624	0.384153	5e-08	295	0.0278831	0.0112593	0.0132695	5e-08	295	0.0176297	0.0123016	0.151824	5e-05	961	0.0464907	0.0156014	0.283494	0.001	2063	0.046558	0.0129543	0.162463	5e-08	295	0.06	0.0276365	0.0299282	5e-08	295	0.0364018	0.0120981	0.00262206	5e-08	295	0.0368719	0.00962077	0.00015587	5e-08	295	0.0352598	0.008097	1.33265e-05	5e-08	295	0.0278831	0.00674572	3.57363e-05	5e-08	295	0.0386756	0.00712436	5.67859e-08	5e-08	295	0.05	0.0229596	0.0296826	0.01	0.1	5e-08	295	0.0282821	0.0114011	0.0131143
30710	J45	C-reactive protein	Asthma	Inflammatory	400094	8397	5e-08	294	0.0140781	0.00091091	6.98213e-54	5e-05	961	344.252	0.0368337	0.0117278	0.0016853	5e-08	295	-0.0379595	0.0276963	0.171561	5e-08	295	0.00499536	0.0213038	0.814774	5e-08	295	0.0544443	0.0103872	1.59306e-07	5e-08	295	0.0347311	0.0122506	0.00458188	5e-05	961	0.0452396	0.0118938	0.0276278	0.001	2064	0.0450652	0.00984331	0.00991234	5e-08	295	0.24	0.0400242	2.01776e-09	5e-08	295	0.053492	0.0114395	2.92401e-06	5e-08	295	0.0492873	0.00994997	1.24443e-06	5e-08	295	0.0520445	0.00809027	1.25127e-10	5e-08	295	0.0544443	0.00674572	6.97608e-16	5e-08	295	0.0535368	0.00699269	1.91657e-14	5e-08	295	0.05	0.0153064	0.00582939	0.02	0.08	5e-08	295	0.0552235	0.0105182	1.51875e-07
30750	20002_1065	Glycated haemoglobin (HbA1c)	hypertension	Metabolic	400825	8329	5e-08	520	0.041235	0.000613819	0	5e-05	1142	549.052	0.0457738	0.0134687	0.00067751	5e-08	495	-0.0403713	0.0307603	0.18998	5e-08	495	0.00595219	0.0140513	0.67204	5e-08	495	0.0600875	0.0118771	4.21251e-07	5e-08	495	0.0260072	0.00918996	0.0046554	5e-05	1142	0.0462131	0.0113271	0.00921548	0.001	2204	0.0539878	0.0108842	0.00128987	5e-08	495	0.02	0.0143135	0.162328	5e-08	495	0.0597324	0.0104746	1.18007e-08	5e-08	495	0.0529431	0.00808479	1.68039e-10	5e-08	495	0.039794	0.00603569	4.30669e-11	5e-08	495	0.0600875	0.00482402	1.29886e-35	5e-08	495	0.0535045	0.00549151	1.97391e-22	5e-08	495	0.02	0.00510213	0.0180053	0.01	0.03	5e-08	495	0.0608225	0.0120103	4.10176e-07
30750	250.2	Glycated haemoglobin (HbA1c)	T2D	Metabolic	400825	8329	5e-08	519	0.149395	0.000627443	0	5e-05	1140	518.981	0.200888	0.0140112	1.2739e-46	5e-08	494	0.098876	0.0285292	0.000574959	5e-08	494	0.100934	0.0248898	5.82016e-05	5e-08	494	0.215656	0.0111041	5.10734e-84	5e-08	494	0.143703	0.0104115	2.46875e-43	5e-05	1140	0.150227	0.01333	7.09546e-05	0.001	2203	0.142382	0.0114861	1.96546e-05	5e-08	494	0.12	0.0288028	3.09644e-05	5e-08	494	0.200225	0.014369	3.91099e-44	5e-08	494	0.205524	0.00889773	1.26471e-77	5e-08	494	0.192238	0.00690178	9.79739e-171	5e-08	494	0.215656	0.00483958	0	5e-08	494	0.2226	0.0103117	2.36922e-103	5e-08	494	0.35	0.0153064	6.06221e-43	0.31	0.37	5e-08	494	0.218296	0.01123	3.63485e-84
30750	272	Glycated haemoglobin (HbA1c)	Disorders of lipoid metabolism	Metabolic	400825	8329	5e-08	520	0.0716092	0.000611038	0	5e-05	1142	536.92	0.0791553	0.0103716	2.312e-14	5e-08	495	0.0349943	0.022657	0.123103	5e-08	495	0.116717	0.025919	8.36282e-06	5e-08	495	0.0839239	0.0086873	4.43593e-22	5e-08	495	0.0860405	0.00853956	7.08802e-24	5e-05	1142	0.0806184	0.00969244	0.00251579	0.001	2205	0.0802915	0.0085055	0.000100779	5e-08	495	0.1	0.0163591	9.79058e-10	5e-08	495	0.0903914	0.00806365	3.65299e-29	5e-08	495	0.0911346	0.00680565	6.87643e-35	5e-08	495	0.0921087	0.00554944	7.22677e-62	5e-08	495	0.0839239	0.00482369	8.5017e-68	5e-08	495	0.0926839	0.00507776	1.9615e-74	5e-08	495	0.11	0.0076532	1.66769e-21	0.09	0.12	5e-08	495	0.0849504	0.00878492	4.04289e-22
30750	I25	Glycated haemoglobin (HbA1c)	Chronic ischaemic heart disease	Metabolic	400825	8329	5e-08	520	-0.000203213	0.000591055	0.730986	5e-05	1142	551.445	0.0491732	0.00901769	4.9536e-08	5e-08	495	0.0238271	0.0208665	0.254058	5e-08	495	0.0525171	0.0202803	0.00989324	5e-08	495	0.0563821	0.0079798	1.59917e-12	5e-08	495	0.0472257	0.00816275	7.2291e-09	5e-05	1142	0.0532822	0.0078462	0.00318841	0.001	2203	0.0576543	0.00754982	0.000810592	5e-08	495	0.06	0.0110294	5.32814e-08	5e-08	495	0.0572049	0.0069148	1.30822e-16	5e-08	495	0.0583104	0.00647417	5.10877e-18	5e-08	495	0.0561643	0.00519017	2.72971e-27	5e-08	495	0.0563821	0.00482369	1.45788e-31	5e-08	495	0.0610347	0.00499802	2.68964e-34	5e-08	495	0.05	0.00510213	1.58252e-10	0.04	0.06	5e-08	495	0.0570718	0.00806937	1.52007e-12
30750	J45	Glycated haemoglobin (HbA1c)	Asthma	Metabolic	400825	8329	5e-08	519	0.000193914	0.000591952	0.743226	5e-05	1142	550.461	0.00924352	0.00741505	0.21255	5e-08	495	-0.021163	0.0176638	0.231455	5e-08	495	0.0132343	0.0175014	0.449898	5e-08	495	0.0134122	0.00676615	0.0474506	5e-08	495	0.011992	0.00781281	0.124805	5e-05	1142	0.0149415	0.00861929	0.2628	0.001	2203	0.0181107	0.00778252	0.129227	5e-08	495	0	0.0135469	1	5e-08	495	0.0119162	0.00651675	0.0674669	5e-08	495	0.0120845	0.00613917	0.049593	5e-08	495	0.00951421	0.0051195	0.0631089	5e-08	495	0.0134122	0.00482369	0.00542763	5e-08	495	0.0141471	0.00493848	0.00417458	5e-08	495	0.02	0.0076532	0.0962009	0	0.03	5e-08	495	0.0135763	0.006842	0.047227
30760	20002_1065	HDL cholesterol	hypertension	Metabolic	367021	7688	5e-08	441	-0.107828	0.000596239	0	5e-05	1307	438.758	-0.0847532	0.0147727	9.6285e-09	5e-08	433	-0.0393404	0.0318607	0.217592	5e-08	433	-0.00848828	0.0197443	0.667475	5e-08	433	-0.10543	0.0124582	2.61301e-17	5e-08	433	-0.0693123	0.0100515	5.36061e-12	5e-05	1307	-0.0800852	0.0154274	0.104833	0.001	2505	-0.0663124	0.0117697	0.0120134	5e-08	433	-0.03	0.0199012	0.131696	5e-08	433	-0.103563	0.0133303	7.91175e-15	5e-08	433	-0.0896494	0.00917894	3.17241e-20	5e-08	433	-0.0951892	0.00709281	4.58533e-41	5e-08	433	-0.10543	0.00502015	6.38539e-98	5e-08	433	-0.0830514	0.00597916	7.26911e-44	5e-08	433	-0.05	0.0153064	6.3073e-05	-0.09	-0.03	5e-08	433	-0.106764	0.0126017	2.4071e-17
30760	250.2	HDL cholesterol	T2D	Metabolic	367021	7688	5e-08	441	-0.0770341	0.000583321	0	5e-05	1306	402.856	-0.0866888	0.012388	2.6001e-12	5e-08	433	0.0250972	0.0239357	0.294985	5e-08	433	-0.00231544	0.0197397	0.906678	5e-08	433	-0.10923	0.00969715	1.97375e-29	5e-08	433	-0.0662558	0.00990542	2.24938e-11	5e-05	1306	-0.0971384	0.0157537	0.115474	0.001	2502	-0.0900877	0.0111716	0.0155537	5e-08	433	-0.06	0.0426219	0.159212	5e-08	433	-0.101877	0.0115766	1.36517e-18	5e-08	433	-0.101705	0.00803055	3.36737e-31	5e-08	433	-0.105534	0.00653753	1.2756e-58	5e-08	433	-0.10923	0.00502928	1.36447e-104	5e-08	433	-0.104414	0.00545428	1.09708e-81	5e-08	433	-0.12	0.0255107	2.2188e-09	-0.19	-0.09	5e-08	433	-0.110612	0.00980903	1.71254e-29
30760	272	HDL cholesterol	Disorders of lipoid metabolism	Metabolic	367021	7688	5e-08	441	-0.0298869	0.000581483	0	5e-05	1307	378.985	-0.0743596	0.0136448	5.0464e-08	5e-08	433	-0.0308311	0.0269268	0.252845	5e-08	433	-0.0204668	0.0308308	0.507144	5e-08	433	-0.0672515	0.0104937	1.46686e-10	5e-08	433	-0.0560353	0.00974193	8.82104e-09	5e-05	1307	-0.0631088	0.0145416	0.338745	0.001	2504	-0.0578841	0.00978549	0.032503	5e-08	433	-0.11	0.0333904	0.000986472	5e-08	433	-0.0641723	0.0114073	1.84903e-08	5e-08	433	-0.0741923	0.00799438	1.0228e-18	5e-08	433	-0.0792406	0.00649547	3.13222e-34	5e-08	433	-0.0672515	0.00501981	6.27563e-41	5e-08	433	-0.0783613	0.00556623	5.18648e-45	5e-08	433	-0.13	0.0153064	4.94883e-12	-0.15	-0.09	5e-08	433	-0.0681029	0.0106144	1.39811e-10
30760	I25	HDL cholesterol	Chronic ischaemic heart disease	Metabolic	367021	7688	5e-08	441	-0.040446	0.000575561	0	5e-05	1307	417.672	-0.0741011	0.0106776	3.9247e-12	5e-08	433	-0.0327138	0.0217886	0.13398	5e-08	433	-0.0648665	0.0173937	0.000217585	5e-08	433	-0.0776481	0.0085192	7.90471e-20	5e-08	433	-0.0649307	0.00892208	3.3998e-13	5e-05	1307	-0.0717681	0.00973828	0.0300856	0.001	2504	-0.0619902	0.00789101	0.0104903	5e-08	433	-0.09	0.0232903	0.000111423	5e-08	433	-0.078434	0.00864637	1.17591e-19	5e-08	433	-0.0785714	0.00744052	2.89308e-23	5e-08	433	-0.0852574	0.00583512	2.38684e-48	5e-08	433	-0.0776481	0.00501981	5.67427e-54	5e-08	433	-0.0853315	0.00549434	2.14652e-54	5e-08	433	-0.1	0.0076532	1.19794e-17	-0.11	-0.08	5e-08	433	-0.0786312	0.00861735	7.1906e-20
30760	J45	HDL cholesterol	Asthma	Metabolic	367021	7688	5e-08	441	-0.0326569	0.000571216	0	5e-05	1307	424.494	0.00144825	0.00847988	0.86439	5e-08	433	-0.02936	0.0195392	0.133668	5e-08	433	-0.00227535	0.0221913	0.918381	5e-08	433	-0.0102561	0.00760557	0.177499	5e-08	433	-0.0108008	0.00906655	0.233542	5e-05	1307	-0.00950023	0.00782952	0.532038	0.001	2504	-0.0113905	0.00729695	0.333063	5e-08	433	-0.01	0.0241117	0.678335	5e-08	433	-0.0098629	0.00750173	0.188594	5e-08	433	-0.00942232	0.00685277	0.169872	5e-08	433	-0.00819169	0.0055857	0.1425	5e-08	433	-0.0102561	0.00501981	0.0410403	5e-08	433	-0.0108178	0.00513655	0.0352004	5e-08	433	-0.01	0.0076532	0.693004	-0.02	0.01	5e-08	433	-0.0103859	0.00769297	0.176999
30770	20002_1065	IGF-1	hypertension	Protein	398797	8364	5e-08	595	0.00151713	0.000665679	0.0226625	5e-05	1310	674.578	0.019022	0.0124677	0.12708	5e-08	573	-0.0284702	0.0301872	0.346018	5e-08	573	-0.020201	0.0220184	0.359287	5e-08	573	0.00981745	0.0110764	0.375434	5e-08	573	-0.00476841	0.00962333	0.620244	5e-05	1310	0.00188187	0.0119997	1	0.001	2328	-0.00140315	0.010826	1	5e-08	573	-0.02	0.0273837	0.465169	5e-08	573	0.0112077	0.0107113	0.295401	5e-08	573	0.00753578	0.00803534	0.348775	5e-08	573	-0.00202667	0.00614656	0.741608	5e-08	573	0.00981745	0.00471109	0.0371692	5e-08	573	0.01519	0.00536855	0.00466283	5e-08	573	-0.04	0.0076532	0.00225029	-0.05	-0.02	5e-08	573	0.00995088	0.0112171	0.375017
30770	250.2	IGF-1	T2D	Protein	398797	8364	5e-08	594	0.00526505	0.000649377	5.15216e-16	5e-05	1309	686.619	0.0133023	0.0085466	0.1196	5e-08	572	0.0536533	0.0198329	0.00702919	5e-08	572	-0.00516143	0.0194289	0.790599	5e-08	572	0.0117482	0.00729874	0.10748	5e-08	572	0.0104806	0.00837691	0.210886	5e-05	1309	0.00757132	0.00867637	0.681204	0.001	2327	0.000923966	0.00757823	1	5e-08	572	0	0.0113519	1	5e-08	572	0.00944467	0.00696417	0.175041	5e-08	572	0.0122288	0.00624251	0.0506218	5e-08	572	0.0090981	0.00522473	0.0816215	5e-08	572	0.0117482	0.00472168	0.0128411	5e-08	572	0.00920493	0.00494334	0.062591	5e-08	572	0.01	0.00510213	0.204336	0	0.02	5e-08	572	0.0119077	0.00739138	0.107173
30770	272	IGF-1	Disorders of lipoid metabolism	Protein	398797	8364	5e-08	595	-0.00887613	0.000649617	1.67382e-42	5e-05	1310	651.287	-0.00575363	0.00941269	0.54103	5e-08	573	-0.0136381	0.0226615	0.547534	5e-08	573	0.00946166	0.0185983	0.611133	5e-08	573	-0.00461564	0.00830284	0.578272	5e-08	573	-0.00210418	0.00858028	0.806275	5e-05	1310	-0.00866881	0.00921616	0.65642	0.001	2327	-0.0103919	0.00781904	0.456882	5e-08	573	-0.02	0.0101558	0.048917	5e-08	573	-0.00857421	0.00733877	0.242668	5e-08	573	-0.0101688	0.00648756	0.117596	5e-08	573	-0.0113747	0.00520929	0.0289965	5e-08	573	-0.00461564	0.00471077	0.327182	5e-08	573	-0.0105878	0.00497661	0.0333781	5e-08	573	-0.02	0.0076532	0.122744	-0.03	0	5e-08	573	-0.00467837	0.00840834	0.57794
30770	I25	IGF-1	Chronic ischaemic heart disease	Protein	398797	8364	5e-08	595	0.00306008	0.000649413	2.45218e-06	5e-05	1310	664.682	0.0114654	0.00856963	0.18093	5e-08	573	-0.0129348	0.0207172	0.532646	5e-08	573	-0.0104913	0.0165546	0.526504	5e-08	573	0.00970996	0.00759841	0.201287	5e-08	573	0.00123336	0.00818184	0.880178	5e-05	1310	0.000345653	0.00775558	1	0.001	2328	-0.00236407	0.00706721	0.994764	5e-08	573	0	0.00990644	1	5e-08	573	0.00461991	0.00680834	0.497413	5e-08	573	0.00350701	0.00627268	0.576325	5e-08	573	0.00711447	0.00521998	0.172904	5e-08	573	0.00970996	0.00471077	0.0392815	5e-08	573	0.00151274	0.00489772	0.757423	5e-08	573	0	0.0076532	1	-0.01	0.02	5e-08	573	0.00984192	0.00769496	0.200894
30770	J45	IGF-1	Asthma	Protein	398797	8364	5e-08	595	-0.0216557	0.000643805	4.8195e-248	5e-05	1310	681.594	-0.00290569	0.00773999	0.70735	5e-08	573	0.0160849	0.0188432	0.393674	5e-08	573	-0.0215289	0.0202233	0.287524	5e-08	573	-0.0143135	0.00692092	0.038626	5e-08	573	-0.0116344	0.00777765	0.134687	5e-05	1310	-0.00780235	0.00781868	0.649312	0.001	2328	-0.0133564	0.00706829	0.245464	5e-08	573	-0.02	0.0136336	0.142386	5e-08	573	-0.0133555	0.00666235	0.0450031	5e-08	573	-0.0125272	0.00608907	0.0401186	5e-08	573	-0.0185866	0.00509709	0.000265828	5e-08	573	-0.0143135	0.00471077	0.00237789	5e-08	573	-0.0116334	0.00481301	0.0156456	5e-08	573	-0.02	0.0076532	0.0248768	-0.04	-0.01	5e-08	573	-0.014508	0.00700886	0.0384567
30780	20002_1065	LDL direct	hypertension	Metabolic	400223	8404	5e-08	174	0.0316709	0.000969701	5.69977e-234	5e-05	491	224.289	-0.0433985	0.0279013	0.11984	5e-08	171	0.091305	0.0636954	0.153573	5e-08	171	0.0477596	0.0254864	0.0626569	5e-08	171	-0.0328766	0.0264493	0.213867	5e-08	171	0.015024	0.0153821	0.328705	5e-05	491	-0.00128749	0.0146837	1	0.001	1254	-0.0198873	0.0327067	0.889415	5e-08	171	0.05	0.0239036	0.0364623	5e-08	171	0.0152417	0.0176217	0.387072	5e-08	171	-0.00148798	0.0136042	0.913051	5e-08	171	0.0123526	0.0103249	0.231543	5e-08	171	-0.0328766	0.00779975	2.49685e-05	5e-08	171	0.0188861	0.00918292	0.0397194	5e-08	171	0.06	0.0153064	0.0012856	0.02	0.08	5e-08	171	-0.0332399	0.0266633	0.212525
30780	250.2	LDL direct	T2D	Metabolic	400223	8404	5e-08	173	-0.0105887	0.00096542	5.44592e-28	5e-05	491	227.831	-0.0345352	0.0149452	0.020844	5e-08	170	-0.0353249	0.0359764	0.327566	5e-08	170	-0.0207967	0.0240046	0.387519	5e-08	170	-0.030694	0.0147365	0.0372639	5e-08	170	-0.0255275	0.0142437	0.0731027	5e-05	491	-0.0264642	0.0143606	0.353892	0.001	1254	-0.0503454	0.0130982	0.010322	5e-08	170	-0.02	0.0187689	0.286607	5e-08	170	-0.0226452	0.0128781	0.078675	5e-08	170	-0.0249916	0.0105723	0.0193009	5e-08	170	-0.0218739	0.00910918	0.0163368	5e-08	170	-0.030694	0.00782274	8.72025e-05	5e-08	170	-0.0236335	0.0082421	0.00413837	5e-08	170	-0.02	0.0127553	0.116998	-0.05	0	5e-08	170	-0.031032	0.0148549	0.036707
30780	272	LDL direct	Disorders of lipoid metabolism	Metabolic	400223	8404	5e-08	174	0.274563	0.00100878	0	5e-05	491	231.172	0.286333	0.0207598	2.8203e-43	5e-08	171	0.367482	0.0398059	1.0839e-16	5e-08	171	0.307383	0.0280523	1.77797e-21	5e-08	171	0.279807	0.0165893	7.91483e-64	5e-08	171	0.285996	0.0154778	3.11193e-76	5e-05	491	0.202391	0.0198606	0.000707321	0.001	1254	0.119681	0.0172326	0.00284465	5e-08	171	0.3	0.0250122	3.81393e-33	5e-08	171	0.286221	0.0156046	3.82029e-75	5e-08	171	0.285326	0.0117807	1.00073e-54	5e-08	171	0.288961	0.0097051	8.45998e-195	5e-08	171	0.279807	0.00779921	7.15844e-282	5e-08	171	0.292263	0.00887386	6.86656e-238	5e-08	171	0.34	0.0127553	1.39184e-43	0.31	0.36	5e-08	171	0.282899	0.016727	3.62465e-64
30780	I25	LDL direct	Chronic ischaemic heart disease	Metabolic	400223	8404	5e-08	174	0.0911463	0.000934144	0	5e-05	491	221.615	0.0921284	0.0201492	4.8236e-06	5e-08	171	0.122975	0.0481631	0.0115548	5e-08	171	0.141353	0.023228	7.47756e-09	5e-08	171	0.0896011	0.0197681	5.8258e-06	5e-08	171	0.127777	0.0144097	7.48515e-19	5e-05	491	0.0653639	0.0173531	0.173956	0.001	1254	0.0317679	0.0173348	0.321832	5e-08	171	0.12	0.0214129	2.09327e-08	5e-08	171	0.107589	0.0146165	1.82835e-13	5e-08	171	0.102965	0.0116244	1.8556e-15	5e-08	171	0.109422	0.00949212	9.5707e-31	5e-08	171	0.0896011	0.00779921	1.50753e-30	5e-08	171	0.11008	0.00830793	4.51327e-40	5e-08	171	0.14	0.0127553	9.70636e-13	0.11	0.16	5e-08	171	0.0905912	0.0199283	5.47115e-06
30780	J45	LDL direct	Asthma	Metabolic	400223	8404	5e-08	174	0.009627	0.000951132	4.42996e-24	5e-05	491	232.382	-0.00312835	0.0111148	0.77836	5e-08	171	0.00686241	0.0262393	0.794001	5e-08	171	-0.018676	0.0196429	0.343069	5e-08	171	0.00133351	0.010753	0.901305	5e-08	171	-0.00769939	0.0126891	0.544002	5e-05	491	-0.0138126	0.0119444	0.551326	0.001	1254	-0.0138649	0.0106596	0.508099	5e-08	171	-0.01	0.0146321	0.494334	5e-08	171	-0.00325388	0.0100962	0.747236	5e-08	171	0.000302552	0.00964266	0.975007	5e-08	171	-0.005275	0.00835767	0.527938	5e-08	171	0.00133351	0.00779921	0.864239	5e-08	171	-0.00288958	0.0081431	0.722702	5e-08	171	-0.02	0.0127553	0.221597	-0.04	0.01	5e-08	171	0.00134825	0.01084	0.901017
30830	20002_1065	SHBG	hypertension	Protein	363650	7643	5e-08	381	-0.0794707	0.000669169	0	5e-05	989	448.664	-0.0800732	0.013795	6.455e-09	5e-08	370	0.016594	0.0323793	0.608617	5e-08	370	-0.00606131	0.0253447	0.811118	5e-08	370	-0.0987148	0.0121093	3.58114e-16	5e-08	370	-0.0638337	0.0106527	2.06926e-09	5e-05	989	-0.100739	0.0149943	0.00984011	0.001	2018	-0.103772	0.0123483	0.000276334	5e-08	370	-0.03	0.0479086	0.531189	5e-08	370	-0.0940908	0.0133203	1.62114e-12	5e-08	370	-0.0910579	0.00927811	5.08957e-20	5e-08	370	-0.0887973	0.00727538	2.91642e-34	5e-08	370	-0.0987148	0.0053326	1.66546e-76	5e-08	370	-0.0802421	0.00763262	7.52277e-26	5e-08	370	-0.08	0.0178575	0.000345645	-0.11	-0.04	5e-08	370	-0.0999305	0.0122422	3.27451e-16
30830	250.2	SHBG	T2D	Protein	363650	7643	5e-08	380	-0.0714091	0.000684977	0	5e-05	990	420.87	-0.0935139	0.0129998	6.316e-13	5e-08	369	0.0443391	0.0298257	0.137978	5e-08	369	-0.0438102	0.0209982	0.0376326	5e-08	369	-0.105208	0.0113669	2.12988e-20	5e-08	369	-0.0606889	0.00973948	4.62811e-10	5e-05	990	-0.0992208	0.01359	0.000779281	0.001	2020	-0.104251	0.0113779	9.70865e-05	5e-08	369	-0.05	0.019478	0.0102583	5e-08	369	-0.0916912	0.0118128	8.35761e-15	5e-08	369	-0.0913789	0.00881602	5.58929e-22	5e-08	369	-0.0831822	0.00674995	6.77865e-35	5e-08	369	-0.105208	0.00534612	3.24193e-86	5e-08	369	-0.084671	0.00602766	8.02801e-45	5e-08	369	-0.08	0.0127553	1.77316e-09	-0.1	-0.05	5e-08	369	-0.106502	0.0114915	1.89915e-20
30830	272	SHBG	Disorders of lipoid metabolism	Protein	363650	7643	5e-08	381	-0.0460901	0.000672731	0	5e-05	989	397.706	-0.0441314	0.0131486	0.00078975	5e-08	370	-0.0500075	0.0313959	0.112063	5e-08	370	0.0349597	0.0274659	0.203876	5e-08	370	-0.0569521	0.0115154	7.58546e-07	5e-08	370	-0.0410514	0.0102244	5.94402e-05	5e-05	989	-0.0661694	0.0128736	0.0911348	0.001	2018	-0.0651536	0.0107263	0.00807008	5e-08	370	-0.04	0.0314547	0.20349	5e-08	370	-0.0624525	0.0119683	1.80731e-07	5e-08	370	-0.0609603	0.00850225	4.64242e-12	5e-08	370	-0.0507631	0.0067784	6.94313e-14	5e-08	370	-0.0569521	0.00533223	1.25283e-26	5e-08	370	-0.0685922	0.00610206	2.56999e-29	5e-08	370	-0.01	0.0076532	0.502287	-0.02	0.01	5e-08	370	-0.0576535	0.0116415	7.3308e-07
30830	I25	SHBG	Chronic ischaemic heart disease	Protein	363650	7643	5e-08	381	-0.0446791	0.000667212	0	5e-05	989	432.458	-0.0389752	0.00985333	7.6364e-05	5e-08	370	-0.0548581	0.0237215	0.0212962	5e-08	370	-0.0256532	0.0259447	0.323427	5e-08	370	-0.0501146	0.00870043	8.41056e-09	5e-08	370	-0.0381923	0.0091691	3.10907e-05	5e-05	989	-0.0487496	0.0100216	0.0207983	0.001	2018	-0.045454	0.0088746	0.0126526	5e-08	370	-0.04	0.0129796	0.00205774	5e-08	370	-0.0468151	0.0088667	1.29265e-07	5e-08	370	-0.0453146	0.00734121	1.82039e-09	5e-08	370	-0.0540809	0.00623201	4.0303e-18	5e-08	370	-0.0501146	0.00533223	5.53803e-21	5e-08	370	-0.0445481	0.00567086	3.97798e-15	5e-08	370	-0.07	0.0127553	8.59061e-05	-0.09	-0.04	5e-08	370	-0.0507318	0.00879579	8.03427e-09
30830	J45	SHBG	Asthma	Protein	363650	7643	5e-08	381	-0.00443196	0.000660962	2.00961e-11	5e-05	989	441.042	-0.010472	0.00822844	0.20314	5e-08	370	-0.00214363	0.0206935	0.917552	5e-08	370	0.0191721	0.0172379	0.266773	5e-08	370	-0.0131843	0.00759275	0.0824867	5e-08	370	0.0015936	0.00865012	0.853834	5e-05	989	-0.00599596	0.00957651	0.846061	0.001	2018	-0.00720752	0.00906855	0.743418	5e-08	370	0.01	0.0113035	0.376327	5e-08	370	-0.00822692	0.0073728	0.264487	5e-08	370	-0.00943561	0.00674076	0.162446	5e-08	370	-0.00394593	0.00575191	0.4927	5e-08	370	-0.0131843	0.00533223	0.0134145	5e-08	370	-0.00974559	0.00574725	0.0899433	5e-08	370	0.01	0.0076532	0.476147	-0.01	0.02	5e-08	370	-0.0133467	0.00767587	0.0820725
30870	20002_1065	Triglycerides	hypertension	Metabolic	400639	8415	5e-08	376	0.0939296	0.00074956	0	5e-05	1090	401.575	0.110697	0.0194729	1.3106e-08	5e-08	360	0.0339951	0.0359918	0.345539	5e-08	360	0.0547306	0.0262874	0.0380497	5e-08	360	0.122931	0.0143026	8.3243e-18	5e-08	360	0.0927875	0.0122312	3.29529e-14	5e-05	1090	0.108646	0.0175352	0.021534	0.001	2139	0.100165	0.0142922	0.0014735	5e-08	360	0.1	0.0570022	0.0793761	5e-08	360	0.138313	0.016132	1.00103e-17	5e-08	360	0.12635	0.0106357	4.91026e-27	5e-08	360	0.126322	0.00804726	1.57311e-55	5e-08	360	0.122931	0.00590137	2.26812e-96	5e-08	360	0.139029	0.00730652	9.99187e-81	5e-08	360	0.14	0.0280617	1.37792e-12	0.09	0.2	5e-08	360	0.12457	0.0144737	7.52086e-18
30870	250.2	Triglycerides	T2D	Metabolic	400639	8415	5e-08	376	0.0828602	0.000736731	0	5e-05	1090	387.725	0.11385	0.0146545	7.9162e-15	5e-08	360	-0.00827108	0.0298812	0.782094	5e-08	360	0.0380377	0.0286426	0.185018	5e-08	360	0.126108	0.0121429	2.89369e-25	5e-08	360	0.0885627	0.0125296	1.56844e-12	5e-05	1090	0.122721	0.0143099	0.00527444	0.001	2137	0.103216	0.0117064	0.000587413	5e-08	360	0.23	0.0492925	3.07084e-06	5e-08	360	0.127007	0.0148625	1.28002e-17	5e-08	360	0.121945	0.00976035	1.40107e-29	5e-08	360	0.128651	0.00798309	1.98876e-58	5e-08	360	0.126108	0.00591209	5.91918e-101	5e-08	360	0.131668	0.00677014	3.00644e-84	5e-08	360	0.24	0.0127553	2.40075e-18	0.21	0.26	5e-08	360	0.127789	0.0122884	2.50123e-25
30870	272	Triglycerides	Disorders of lipoid metabolism	Metabolic	400639	8415	5e-08	376	0.137635	0.000751043	0	5e-05	1089	368.85	0.182897	0.0148073	4.7652e-35	5e-08	360	0.15946	0.0277852	2.03082e-08	5e-08	360	0.18381	0.0213412	2.28398e-16	5e-08	360	0.1685	0.0109335	1.37417e-53	5e-08	360	0.165233	0.0109186	9.79039e-52	5e-05	1089	0.140869	0.010715	8.20385e-06	0.001	2138	0.11922	0.00951488	1.34371e-05	5e-08	360	0.18	0.0133816	3.02444e-41	5e-08	360	0.171887	0.00976251	2.18379e-69	5e-08	360	0.172946	0.00816065	3.92073e-64	5e-08	360	0.174725	0.00668361	1.20614e-150	5e-08	360	0.1685	0.00590096	2.46064e-179	5e-08	360	0.178164	0.00639994	1.49071e-170	5e-08	360	0.21	0.0076532	8.47448e-49	0.2	0.23	5e-08	360	0.170746	0.0110652	1.0139e-53
30870	I25	Triglycerides	Chronic ischaemic heart disease	Metabolic	400639	8415	5e-08	376	0.0854276	0.000720906	0	5e-05	1090	408.054	0.0983603	0.0117601	6.0684e-17	5e-08	360	0.113527	0.0233071	1.67054e-06	5e-08	360	0.0896615	0.0209896	2.48729e-05	5e-08	360	0.096939	0.00917747	4.43627e-26	5e-08	360	0.0953096	0.0107959	1.06269e-18	5e-05	1090	0.0863577	0.0109762	0.0125313	0.001	2139	0.0759899	0.00937897	0.00384928	5e-08	360	0.1	0.0257014	9.98996e-05	5e-08	360	0.0963055	0.00913986	5.84069e-26	5e-08	360	0.0982824	0.00798103	3.80318e-29	5e-08	360	0.0972977	0.00661664	5.98671e-49	5e-08	360	0.096939	0.00590096	1.21211e-60	5e-08	360	0.0978522	0.0062723	7.20151e-55	5e-08	360	0.11	0.0102043	1.99623e-20	0.1	0.14	5e-08	360	0.0982316	0.00928743	3.81633e-26
30870	J45	Triglycerides	Asthma	Metabolic	400639	8415	5e-08	376	-0.0239045	0.000723392	1.83325e-239	5e-05	1090	403.857	-0.00610384	0.0100751	0.54463	5e-08	360	-0.0441349	0.0218889	0.0445135	5e-08	360	0.00514482	0.0198801	0.795944	5e-08	360	0.00373409	0.00867964	0.667041	5e-08	360	0.00342837	0.0105184	0.74447	5e-05	1090	0.0159334	0.0101812	0.376454	0.001	2139	0.019468	0.00909078	0.161096	5e-08	360	0.04	0.0319387	0.210425	5e-08	360	0.0100997	0.00911962	0.268091	5e-08	360	0.00852922	0.00813947	0.295413	5e-08	360	0.00965052	0.00655872	0.141182	5e-08	360	0.00373409	0.00590096	0.526868	5e-08	360	0.0130429	0.00643111	0.0425504	5e-08	360	0.02	0.0102043	0.246651	-0.01	0.03	5e-08	360	0.00378388	0.00878315	0.666606
30890	20002_1065	Vitamin D	hypertension	Metabolic	383324	7380	5e-08	73	-0.04311	0.00153655	3.33848e-173	5e-05	398	98.0191	-0.0166276	0.039755	0.67576	5e-08	69	-0.0410862	0.0624676	0.512971	5e-08	69	-0.00302322	0.0217206	0.889714	5e-08	69	-0.0114954	0.025229	0.648648	5e-08	69	-0.00703059	0.0207927	0.735267	5e-05	398	-0.0244996	0.0210377	0.561774	0.001	1284	-0.0317786	0.0176156	0.284581	5e-08	69	0	0.0357145	1	5e-08	69	-0.0139507	0.0192991	0.469761	5e-08	69	0.00187098	0.0199588	0.925612	5e-08	69	-0.0186272	0.0140891	0.186137	5e-08	69	-0.0114954	0.0123331	0.351299	5e-08	69	-0.00260824	0.0131602	0.842896	5e-08	69	-0.01	0.0153064	0.422381	-0.04	0.02	5e-08	69	-0.0116293	0.0253373	0.646249
30890	250.2	Vitamin D	T2D	Metabolic	383324	7380	5e-08	73	-0.0330573	0.00156967	1.85309e-98	5e-05	398	87.6633	-0.0476078	0.0282468	0.091907	5e-08	69	0.0629804	0.0578116	0.279877	5e-08	69	-0.00646774	0.0246133	0.79352	5e-08	69	-0.0201912	0.023729	0.394821	5e-08	69	-0.0160477	0.0202841	0.42886	5e-05	398	-0.04396	0.0195161	0.296795	0.001	1282	-0.0401409	0.0164213	0.192721	5e-08	69	-0.05	0.0264007	0.0582394	5e-08	69	-0.033349	0.0200545	0.0963282	5e-08	69	-0.0257396	0.0181595	0.161286	5e-08	69	-0.036687	0.0143504	0.0105729	5e-08	69	-0.0201912	0.0123556	0.102222	5e-08	69	-0.0311259	0.0130295	0.0168999	5e-08	69	-0.03	0.0178575	0.168714	-0.06	0.01	5e-08	69	-0.0204263	0.0238308	0.391368
30890	272	Vitamin D	Disorders of lipoid metabolism	Metabolic	383324	7380	5e-08	73	-0.0829479	0.00160276	0	5e-05	398	69.3962	-0.181116	0.0694933	0.0091544	5e-08	69	0.0529183	0.114668	0.645941	5e-08	69	0.0115074	0.0223427	0.608195	5e-08	69	-0.119868	0.0471473	0.0110087	5e-08	69	-0.000464099	0.0206605	0.982079	5e-05	398	-0.0177564	0.0184483	0.596915	0.001	1284	-0.0140742	0.0154925	0.682851	5e-08	69	0.02	0.024883	0.421535	5e-08	69	-0.0158449	0.0247193	0.521527	5e-08	69	-0.0328994	0.0220858	0.141743	5e-08	69	-0.00433617	0.0145332	0.765426	5e-08	69	-0.119868	0.0123323	2.48083e-22	5e-08	69	0.00342226	0.0148188	0.81736	5e-08	69	0.01	0.0178575	0.781415	-0.03	0.04	5e-08	69	-0.121264	0.0473501	0.0104367
