## Supplementary tables (S4-S25) for "XMR: A cross-population Mendelian randomization method for causal inference using genome-wide summary statistics" (part 2 of 2)

### Sheet: Table S22-CSA-paired EUR result (continued)
Table S22	Results of causal relationship exploration in Europeans (matching trait pairs used in the Central/South Asian study) across all methods
30890	I25	Vitamin D	Chronic ischaemic heart disease	Metabolic	383324	7380	5e-08	72	-0.016747	0.00153704	1.20955e-27	5e-05	398	77.2748	-0.0592659	0.0346201	0.086916	5e-08	68	0.0371642	0.0659972	0.575262	5e-08	68	0.00617382	0.027118	0.8206	5e-08	68	-0.0368511	0.026837	0.169707	5e-08	68	-0.00847826	0.0204445	0.678364	5e-05	398	-0.0204317	0.0170785	0.503427	0.001	1284	-0.0205597	0.015025	0.450143	5e-08	68	0	0.0305596	1	5e-08	68	-0.0114665	0.0191884	0.550125	5e-08	68	-0.0133006	0.0183144	0.470339	5e-08	68	0.000441807	0.0137394	0.974347	5e-08	68	-0.0368511	0.0123631	0.00287547	5e-08	68	-0.0123433	0.0128806	0.337919	5e-08	68	0.02	0.0153064	0.282423	-0.01	0.05	5e-08	68	-0.0372762	0.0269463	0.166558
30890	J45	Vitamin D	Asthma	Metabolic	383324	7380	5e-08	73	0.0144894	0.00155775	1.38479e-20	5e-05	398	85.9152	0.0225107	0.0196444	0.25183	5e-08	69	-0.00197893	0.0467041	0.966328	5e-08	69	0.00587821	0.0234834	0.8031	5e-08	69	0.0179315	0.0188554	0.341604	5e-08	69	0.000516745	0.0192949	0.978634	5e-05	398	0.00739351	0.0149724	0.971495	0.001	1284	0.000305433	0.0130054	1	5e-08	69	-0.02	0.0414031	0.629056	5e-08	69	0.011794	0.0161599	0.465494	5e-08	69	0.0108281	0.0179607	0.548628	5e-08	69	0.00981605	0.0132616	0.459187	5e-08	69	0.0179315	0.0123323	0.145939	5e-08	69	0.0101135	0.0128503	0.431268	5e-08	69	0.01	0.0153064	0.509793	-0.02	0.04	5e-08	69	0.0181403	0.0189363	0.33808
50	20002_1065	Height	hypertension	Anthropometric	419596	8657	5e-08	1598	-0.0292172	0.000350959	0	5e-05	2701	1396.91	-0.0281597	0.00648709	1.4191e-05	5e-08	1513	-0.0338463	0.0140461	0.0160865	5e-08	1513	-0.0351306	0.017876	0.0495695	5e-08	1513	-0.0342069	0.00520242	4.85922e-11	5e-08	1513	-0.0331312	0.0048738	1.0622e-11	5e-05	2701	-0.0267405	0.00605112	0.0168856	0.001	3796	-0.0269903	0.0055839	0.00956759	5e-08	1513	-0.04	0.0094227	2.18526e-05	5e-08	1513	-0.0337154	0.00496935	1.16356e-11	5e-08	1513	-0.0319152	0.00412774	1.99624e-14	5e-08	1513	-0.0364341	0.00328922	1.62517e-28	5e-08	1513	-0.0342069	0.00271175	1.76082e-36	5e-08	1513	-0.0319729	0.00289878	2.74554e-28	5e-08	1513	-0.05	0.00510213	4.61203e-13	-0.06	-0.04	5e-08	1513	-0.0345926	0.00525936	4.78949e-11
50	250.2	Height	T2D	Anthropometric	419596	8657	5e-08	1595	-0.00856964	0.000347914	5.81237e-134	5e-05	2698	1425.27	-0.0112267	0.0048459	0.020518	5e-08	1510	-0.0010725	0.0104505	0.918273	5e-08	1510	0.00303724	0.0162032	0.851335	5e-08	1510	-0.0149497	0.00387513	0.00011439	5e-08	1510	-0.00977116	0.00456364	0.0322671	5e-05	2698	-0.0114992	0.00624145	0.194702	0.001	3793	-0.011049	0.00599332	0.18674	5e-08	1510	-0.02	0.00920676	0.0298317	5e-08	1510	-0.0163913	0.00396794	3.61301e-05	5e-08	1510	-0.016093	0.00352983	5.56097e-06	5e-08	1510	-0.0149336	0.00299951	6.40181e-07	5e-08	1510	-0.0149497	0.00271864	3.82083e-08	5e-08	1510	-0.0169564	0.00280622	1.51814e-09	5e-08	1510	-0.02	0.00255107	0.00701664	-0.02	-0.01	5e-08	1510	-0.0151181	0.0039175	0.000113795
50	272	Height	Disorders of lipoid metabolism	Anthropometric	419596	8657	5e-08	1598	-0.000117337	0.000340064	0.730062	5e-05	2701	1427.31	-0.0229465	0.00467013	8.9485e-07	5e-08	1513	-0.0111447	0.0100594	0.268085	5e-08	1513	-0.0155408	0.0131693	0.238154	5e-08	1513	-0.0261475	0.00372898	2.34953e-12	5e-08	1513	-0.021265	0.00455703	3.06487e-06	5e-05	2701	-0.0173374	0.00448231	0.037404	0.001	3796	-0.0177303	0.00434354	0.0212388	5e-08	1513	-0.02	0.00487069	4.02226e-05	5e-08	1513	-0.0236614	0.00347528	9.86192e-12	5e-08	1513	-0.024519	0.00334045	3.493e-13	5e-08	1513	-0.0234318	0.00284691	1.8626e-16	5e-08	1513	-0.0261475	0.00271157	5.26439e-22	5e-08	1513	-0.0246004	0.00275647	4.47316e-19	5e-08	1513	-0.03	0.00255107	1.40209e-09	-0.04	-0.03	5e-08	1513	-0.0264424	0.00376979	2.31138e-12
50	I25	Height	Chronic ischaemic heart disease	Anthropometric	419596	8657	5e-08	1598	-0.0212452	0.000346501	0	5e-05	2701	1420.07	-0.0253523	0.004709	7.293e-08	5e-08	1513	-0.0181912	0.00999909	0.069066	5e-08	1513	-0.0345748	0.01302	0.00800186	5e-08	1513	-0.0299992	0.00370592	5.72979e-16	5e-08	1513	-0.0263116	0.00458245	9.36571e-09	5e-05	2701	-0.0226341	0.0047613	0.0122876	0.001	3795	-0.0229389	0.00459173	0.00878102	5e-08	1513	-0.03	0.00617597	1.18855e-06	5e-08	1513	-0.0290122	0.00354194	2.58974e-16	5e-08	1513	-0.0293454	0.00337121	8.27547e-18	5e-08	1513	-0.0295358	0.00285323	4.11022e-25	5e-08	1513	-0.0299992	0.00271165	1.89492e-28	5e-08	1513	-0.0296404	0.00276292	7.52812e-27	5e-08	1513	-0.03	0.00255107	1.00285e-10	-0.04	-0.03	5e-08	1513	-0.0303374	0.00374649	5.60722e-16
50	J45	Height	Asthma	Anthropometric	419596	8657	5e-08	1598	-0.00634525	0.000345365	2.17702e-75	5e-05	2701	1445.55	-0.00535449	0.00409009	0.19049	5e-08	1513	0.0060089	0.00905023	0.506823	5e-08	1513	0.0112145	0.0145812	0.44195	5e-08	1513	-0.00976123	0.00335594	0.00363001	5e-08	1513	-0.00486479	0.00440269	0.269178	5e-05	2701	-0.00566622	0.00436258	0.466924	0.001	3796	-0.00658394	0.00417703	0.292605	5e-08	1513	0	0.0119524	1	5e-08	1513	-0.00827115	0.00340162	0.0150352	5e-08	1513	-0.0090055	0.00323173	0.00539376	5e-08	1513	-0.00504189	0.00285863	0.0777749	5e-08	1513	-0.00976123	0.00271157	0.000318402	5e-08	1513	-0.0090189	0.00275661	0.00106889	5e-08	1513	0	0.00255107	1	-0.01	0	5e-08	1513	-0.00987129	0.00339266	0.00361889
I25	20002_1065	Chronic ischaemic heart disease	hypertension	Disease	420531	8876	5e-08	38	0.149131	0.00375889	0	5e-05	203	87.0092	0.45392	0.0908974	5.9216e-07	5e-08	39	-0.000592962	0.252614	0.99814	5e-08	39	0.152662	0.0409282	0.000623529	5e-08	39	0.331426	0.0872743	0.000146147	5e-08	39	0.156543	0.0411293	0.000141167	5e-05	203	0.273817	0.0648464	0.00267367	0.001	813	0.260791	0.0428257	5.86933e-06	5e-08	39	0.14	0.0474344	0.00316292	5e-08	39	0.21172	0.0724745	0.00348567	5e-08	39	0.223072	0.0418488	1.80433e-05	5e-08	39	0.186158	0.0298044	4.21077e-10	5e-08	39	0.331426	0.0212039	4.51874e-55	5e-08	39	0.18605	0.0263912	1.79294e-12	5e-08	39	0.14	0.0280617	1.29538e-05	0.09	0.2	5e-08	39	0.337341	0.087696	0.000119717
I25	21001	Chronic ischaemic heart disease	BMI	Disease	420531	8876	5e-08	38	-0.0466835	0.00354491	1.32081e-39	5e-05	203	86.8035	-0.0281859	0.0601281	0.63924	5e-08	39	-0.222195	0.195941	0.264091	5e-08	39	-0.0539748	0.0401778	0.187111	5e-08	39	-0.0189865	0.0670504	0.777048	5e-08	39	-0.0669973	0.0361212	0.0636263	5e-05	203	-0.021797	0.0497578	0.974371	0.001	813	0.0417625	0.0404998	0.558991	5e-08	39	-0.02	0.0765555	0.793901	5e-08	39	-0.0540839	0.0403086	0.179678	5e-08	39	-0.0258809	0.0357331	0.474322	5e-08	39	-0.0321773	0.02674	0.228844	5e-08	39	-0.0189865	0.0212371	0.371307	5e-08	39	-0.0324973	0.0244296	0.183439	5e-08	39	-0.01	0.0229596	0.669537	-0.06	0.03	5e-08	39	-0.0193253	0.0673663	0.774212
I25	250.2	Chronic ischaemic heart disease	T2D	Disease	420531	8876	5e-08	38	0.108053	0.00346565	2.10031e-213	5e-05	203	82.7595	0.136274	0.0459041	0.002991	5e-08	39	0.212185	0.110711	0.0630418	5e-08	39	0.256919	0.0719627	0.000987288	5e-08	39	0.111568	0.0377447	0.00311811	5e-08	39	0.131553	0.0381201	0.000558498	5e-05	203	0.181583	0.0400093	0.00624206	0.001	811	0.171522	0.0284537	0.000563706	5e-08	39	0.09	0.0583785	0.123156	5e-08	39	0.119799	0.0500708	0.0167298	5e-08	39	0.0969465	0.0297084	0.00251202	5e-08	39	0.107772	0.0318918	0.000726737	5e-08	39	0.111568	0.0212425	1.50378e-07	5e-08	39	0.137177	0.0268046	3.09323e-07	5e-08	39	0.25	0.0892874	0.315084	-0.03	0.32	5e-08	39	0.113558	0.0379253	0.00275103
I25	272	Chronic ischaemic heart disease	Disorders of lipoid metabolism	Disease	420531	8876	5e-08	38	0.470684	0.00464806	0	5e-05	203	53.1446	0.794521	0.116873	1.0595e-11	5e-08	39	0.59638	0.239201	0.017259	5e-08	39	0.415945	0.0454655	3.81316e-11	5e-08	39	0.689093	0.0807247	1.38544e-17	5e-08	39	0.436503	0.0434346	9.21811e-24	5e-05	203	0.479067	0.0515829	2.11556e-08	0.001	813	0.301694	0.0375406	0.00319811	5e-08	39	0.48	0.0520034	2.70199e-20	5e-08	39	0.540529	0.0791196	8.38565e-12	5e-08	39	0.577032	0.0488514	8.27114e-13	5e-08	39	0.545918	0.0393185	7.86316e-44	5e-08	39	0.689093	0.0212025	1.04637e-231	5e-08	39	0.520038	0.0292621	1.17041e-70	5e-08	39	0.46	0.0841852	6.03684e-15	0.36	0.69	5e-08	39	0.70139	0.0811545	5.4923e-18
I25	30140	Chronic ischaemic heart disease	Neutrophill count	Disease	420531	8876	5e-08	38	0.046388	0.00364072	3.47837e-37	5e-05	203	88.4422	0.0778568	0.0638073	0.22239	5e-08	39	0.0486261	0.183825	0.792844	5e-08	39	0.0481275	0.0411553	0.249521	5e-08	39	0.0532634	0.061895	0.38949	5e-08	39	0.0710707	0.0399919	0.0755475	5e-05	203	0.0775274	0.0437237	0.327642	0.001	813	0.0814677	0.032819	0.10551	5e-08	39	0.1	0.0583862	0.0867615	5e-08	39	0.0638141	0.0476399	0.180405	5e-08	39	0.0634694	0.0363306	0.0920057	5e-08	39	0.0665219	0.0322001	0.0388389	5e-08	39	0.0532634	0.021545	0.0134289	5e-08	39	0.0297513	0.0280307	0.288515	5e-08	39	0.12	0.038266	0.0270498	0.02	0.17	5e-08	39	0.0542138	0.062187	0.383324
I25	30710	Chronic ischaemic heart disease	C-reactive protein	Disease	420531	8876	5e-08	37	-0.0527308	0.00379887	8.29854e-44	5e-05	201	73.0383	-0.0114005	0.0675585	0.86599	5e-08	38	-0.40611	0.170047	0.0222981	5e-08	38	-0.160889	0.04407	0.000803135	5e-08	38	-0.0663001	0.0611176	0.278013	5e-08	38	-0.128678	0.0405457	0.00150537	5e-05	201	0.0453284	0.0582526	0.736905	0.001	812	0.0913964	0.0401853	0.184857	5e-08	38	0.18	0.175144	0.304078	5e-08	38	-0.0492735	0.0567251	0.385046	5e-08	38	-0.0641304	0.0376113	0.0988706	5e-08	38	-0.0273065	0.0439885	0.534754	5e-08	38	-0.0663001	0.0219577	0.00253244	5e-08	38	-0.0671981	0.0272817	0.0137733	5e-08	38	-0.17	0.109696	0.0176621	-0.24	0.19	5e-08	38	-0.0674762	0.0613786	0.271618
I25	30750	Chronic ischaemic heart disease	Glycated haemoglobin (HbA1c)	Disease	420531	8876	5e-08	38	0.0879794	0.0038613	6.47021e-115	5e-05	202	84.7685	0.0979049	0.0887613	0.27002	5e-08	39	0.164995	0.197766	0.409468	5e-08	39	0.0998811	0.0488382	0.0478107	5e-08	39	-0.00553586	0.0673413	0.934483	5e-08	39	0.103539	0.0385503	0.00723509	5e-05	202	0.106503	0.0510002	0.199432	0.001	812	0.115095	0.038195	0.0549485	5e-08	39	0.05	0.0367327	0.173456	5e-08	39	0.0658302	0.0513586	0.199921	5e-08	39	0.00517695	0.0384791	0.893906	5e-08	39	0.062682	0.0343361	0.0679194	5e-08	39	-0.00553586	0.0217174	0.798797	5e-08	39	0.1014	0.027641	0.000244003	5e-08	39	0.07	0.0408171	0.0338575	0	0.16	5e-08	39	-0.00563465	0.0676586	0.933628
I25	30760	Chronic ischaemic heart disease	HDL cholesterol	Disease	420531	8876	5e-08	37	-0.0948785	0.00439231	1.75625e-103	5e-05	201	67.5921	-0.307605	0.125929	0.014579	5e-08	38	0.034932	0.357451	0.922692	5e-08	38	-0.0481505	0.0423882	0.263285	5e-08	38	-0.264611	0.123063	0.0315392	5e-08	38	-0.0605769	0.0452923	0.181071	5e-05	201	-0.0911589	0.0569592	0.2691	0.001	812	-0.138418	0.0448905	0.0244302	5e-08	38	-0.08	0.164769	0.627302	5e-08	38	-0.0968351	0.0728997	0.184068	5e-08	38	-0.228242	0.0505022	0.000154209	5e-08	38	-0.102097	0.0311636	0.00105232	5e-08	38	-0.264611	0.0229801	1.11128e-30	5e-08	38	-0.0991082	0.0289454	0.000617129	5e-08	38	-0.1	0.0433681	0.0936877	-0.16	0.01	5e-08	38	-0.269328	0.123603	0.0293332
I25	30770	Chronic ischaemic heart disease	IGF-1	Disease	420531	8876	5e-08	38	-0.0413341	0.00410374	7.32405e-24	5e-05	203	76.2257	0.18374	0.0864617	0.033578	5e-08	39	-0.482692	0.292256	0.107079	5e-08	39	-0.0744345	0.0366755	0.049449	5e-08	39	0.128564	0.104781	0.219829	5e-08	39	-0.0665573	0.0415845	0.10948	5e-05	203	0.0078913	0.0565975	0.991852	0.001	812	-0.00512013	0.0384429	1	5e-08	39	-0.09	0.0386045	0.0197359	5e-08	39	0.0907917	0.0868739	0.295978	5e-08	39	0.0569736	0.056281	0.322396	5e-08	39	-0.0340735	0.0428178	0.42616	5e-08	39	0.128564	0.0217726	3.52942e-09	5e-08	39	-0.0669717	0.0299342	0.0252672	5e-08	39	-0.08	0.038266	0.0176531	-0.15	0	5e-08	39	0.130858	0.105276	0.213865
I25	30780	Chronic ischaemic heart disease	LDL direct	Disease	420531	8876	5e-08	34	-0.160863	0.00441582	1.48903e-290	5e-05	202	64.1915	0.104611	0.148156	0.48013	5e-08	35	-0.41756	0.292209	0.162409	5e-08	35	-0.434911	0.0495269	2.91335e-10	5e-08	35	-0.151489	0.101742	0.1365	5e-08	35	-0.319515	0.0484473	4.24914e-11	5e-05	202	-0.20617	0.0591323	0.0225569	0.001	811	-0.170806	0.0393587	0.00634049	5e-08	35	-0.26	0.0379997	7.80092e-12	5e-08	35	-0.333037	0.0827357	5.68984e-05	5e-08	35	-0.259632	0.0370424	3.01625e-07	5e-08	35	-0.259632	0.0370424	2.39933e-12	5e-08	35	-0.151489	0.0231223	5.69123e-11	5e-08	35	-0.288785	0.0385725	7.05613e-14	5e-08	35	-0.33	0.0510213	4.36074e-07	-0.41	-0.21	5e-08	35	-0.154235	0.102098	0.130875
I25	30830	Chronic ischaemic heart disease	SHBG	Disease	420531	8876	5e-08	37	-0.0481088	0.00433873	1.43106e-28	5e-05	203	70.5378	-0.189761	0.100777	0.059704	5e-08	38	0.177784	0.302967	0.560993	5e-08	38	-0.0234306	0.0424223	0.584051	5e-08	38	-0.146991	0.104122	0.158034	5e-08	38	-0.0127841	0.0427706	0.765016	5e-05	203	-0.0712995	0.0470772	0.36222	0.001	812	-0.0866635	0.0361307	0.136806	5e-08	38	-0.07	0.0374442	0.0615607	5e-08	38	-0.0469757	0.0487221	0.334967	5e-08	38	-0.117643	0.0412441	0.00822444	5e-08	38	-0.0858794	0.0282684	0.00238157	5e-08	38	-0.146991	0.0229662	1.55071e-10	5e-08	38	-0.0659911	0.0275371	0.0165553	5e-08	38	-0.06	0.0484703	0.0417988	-0.18	0.01	5e-08	38	-0.149583	0.104557	0.152533
I25	30870	Chronic ischaemic heart disease	Triglycerides	Disease	420531	8876	5e-08	36	-0.0053136	0.00405863	0.190463	5e-05	201	65.4448	0.202228	0.12878	0.11634	5e-08	37	-0.407549	0.305278	0.190493	5e-08	37	-0.116322	0.0412164	0.00771755	5e-08	37	0.0375135	0.107603	0.727368	5e-08	37	-0.111555	0.0425257	0.00870967	5e-05	201	0.0848405	0.0646093	0.484128	0.001	810	0.132943	0.044305	0.0591676	5e-08	37	-0.08	0.0808414	0.322374	5e-08	37	-0.0100407	0.0777325	0.897223	5e-08	37	0.0432341	0.0425228	0.319423	5e-08	37	-0.038198	0.0355391	0.282456	5e-08	37	0.0375135	0.0221089	0.0897424	5e-08	37	-0.090002	0.0288352	0.00180082	5e-08	37	-0.07	0.0612256	0.368491	-0.14	0.1	5e-08	37	0.0381712	0.108	0.723761
I25	30890	Chronic ischaemic heart disease	Vitamin D	Disease	420531	8876	5e-08	38	-0.0185535	0.00391292	2.12046e-06	5e-05	203	77.7271	-0.0257158	0.0474314	0.5877	5e-08	39	-0.15855	0.156761	0.318388	5e-08	39	0.015117	0.039499	0.704062	5e-08	39	0.00214611	0.0536237	0.968076	5e-08	39	0.0232176	0.0399859	0.56148	5e-05	203	0.0326204	0.0312444	0.580375	0.001	813	-0.00659898	0.0255947	0.995318	5e-08	39	0.08	0.0534405	0.134395	5e-08	39	0.0726715	0.0346172	0.0357917	5e-08	39	0.0640133	0.0307019	0.0453972	5e-08	39	0.0366179	0.0260095	0.15917	5e-08	39	0.00214611	0.0222077	0.923014	5e-08	39	0.0946827	0.0248027	0.000134845	5e-08	39	0.02	0.0306128	0.387542	-0.03	0.09	5e-08	39	0.0021844	0.0538763	0.967659
I25	50	Chronic ischaemic heart disease	Height	Disease	420531	8876	5e-08	37	-0.0768463	0.00388373	3.87428e-87	5e-05	201	80.3235	-0.13663	0.0913166	0.1346	5e-08	38	-0.12597	0.272594	0.646779	5e-08	38	-0.00210353	0.038225	0.956411	5e-08	38	-0.0706399	0.0921611	0.443389	5e-08	38	0.0114542	0.0393947	0.771238	5e-05	201	-0.0392802	0.0750969	0.789996	0.001	810	-0.0867389	0.0632053	0.497146	5e-08	38	-0.01	0.043929	0.819926	5e-08	38	-0.0499464	0.0824638	0.544729	5e-08	38	-0.0111226	0.037315	0.768882	5e-08	38	0.0142201	0.0426105	0.738588	5e-08	38	-0.0706399	0.0213853	0.000955888	5e-08	38	0.0395307	0.0311521	0.204455	5e-08	38	-0.03	0.0331639	0.378629	-0.08	0.05	5e-08	38	-0.0718864	0.0925456	0.437296
I25	J45	Chronic ischaemic heart disease	Asthma	Disease	420531	8876	5e-08	38	-0.0112366	0.00341495	0.00100037	5e-05	203	70.8587	-0.00756839	0.0379213	0.84181	5e-08	39	-0.105888	0.0944597	0.269519	5e-08	39	-0.0248699	0.0377317	0.513791	5e-08	39	0.0204784	0.0326639	0.530696	5e-08	39	-0.0227106	0.0348509	0.514627	5e-05	203	0.00706131	0.0261303	0.932602	0.001	813	0.0155059	0.022652	0.80237	5e-08	39	-0.03	0.0507145	0.554154	5e-08	39	0.00989528	0.0297075	0.739066	5e-08	39	-0.00122485	0.0287404	0.966242	5e-08	39	0.000372016	0.0233518	0.987289	5e-08	39	0.0204784	0.0212025	0.33412	5e-08	39	0.00829178	0.0227525	0.715534	5e-08	39	-0.03	0.0280617	0.338907	-0.09	0.02	5e-08	39	0.0208438	0.0328179	0.525339
J45	20002_1065	Asthma	hypertension	Disease	420531	8876	5e-08	32	0.00349614	0.00351668	0.320146	5e-05	166	65.9195	-0.0377983	0.0512706	0.46098	5e-08	31	-0.207975	0.174223	0.242259	5e-08	31	-0.0248015	0.0438493	0.575867	5e-08	31	0.0105599	0.048466	0.82752	5e-08	31	-0.0303292	0.0358332	0.397331	5e-05	166	0.000807741	0.0365612	0.999991	0.001	781	0.0249352	0.0313003	0.763731	5e-08	31	0.01	0.063319	0.874512	5e-08	31	-0.0133451	0.0315486	0.672295	5e-08	31	-0.0142437	0.0309952	0.649523	5e-08	31	0.018091	0.0259306	0.485384	5e-08	31	0.0105599	0.0230842	0.647346	5e-08	31	-0.0172381	0.0257796	0.503704	5e-08	31	0	0.0229596	1	-0.05	0.04	5e-08	31	0.0107373	0.0484787	0.824715
J45	21001	Asthma	BMI	Disease	420531	8876	5e-08	32	-0.00738338	0.00360022	0.0402851	5e-05	166	63.8023	-0.00284974	0.0564914	0.95977	5e-08	31	0.0279637	0.198866	0.889145	5e-08	31	-0.0639597	0.0454955	0.170043	5e-08	31	-0.000207532	0.053786	0.996921	5e-08	31	-0.0281297	0.0377059	0.455649	5e-05	166	0.0244448	0.0438024	0.836662	0.001	781	0.0419214	0.0356776	0.554833	5e-08	31	-0.06	0.101687	0.555158	5e-08	31	-0.00658103	0.041854	0.875057	5e-08	31	-0.00761057	0.0361318	0.834815	5e-08	31	-0.0191921	0.0312074	0.538564	5e-08	31	-0.000207532	0.0231203	0.992838	5e-08	31	-0.0141308	0.0255067	0.579575	5e-08	31	-0.11	0.0484703	0.0509135	-0.19	0	5e-08	31	-0.000211017	0.0538	0.996871
J45	250.2	Asthma	T2D	Disease	420531	8876	5e-08	32	-0.0235215	0.00332549	1.51518e-12	5e-05	166	57.9311	-0.0531968	0.0344103	0.12212	5e-08	31	-0.249889	0.117165	0.041532	5e-08	31	-0.0330414	0.0419962	0.437588	5e-08	31	-0.018567	0.0339019	0.58392	5e-08	31	-0.0335122	0.0349636	0.337817	5e-05	166	-0.0196507	0.0295503	0.766088	0.001	780	-0.00145237	0.0269127	0.999975	5e-08	31	-0.04	0.0471287	0.396026	5e-08	31	-0.0241476	0.0270693	0.372358	5e-08	31	-0.0412819	0.0276611	0.146772	5e-08	31	-0.0253926	0.0252449	0.314487	5e-08	31	-0.018567	0.0231262	0.422058	5e-08	31	-0.0311105	0.0249089	0.211676	5e-08	31	-0.03	0.0306128	0.335117	-0.09	0.03	5e-08	31	-0.0188788	0.0339108	0.577719
J45	272	Asthma	Disorders of lipoid metabolism	Disease	420531	8876	5e-08	32	0.0244133	0.003494	2.8042e-12	5e-05	166	62.798	0.0500476	0.0367595	0.17336	5e-08	31	-0.072855	0.131455	0.583677	5e-08	31	0.0643614	0.0523277	0.228268	5e-08	31	0.0649608	0.0362617	0.0732225	5e-08	31	0.0775926	0.037103	0.0365035	5e-05	166	0.0450047	0.0358472	0.622023	0.001	781	0.0490833	0.0276747	0.422705	5e-08	31	0.02	0.0529554	0.705671	5e-08	31	0.0567339	0.0321303	0.0774381	5e-08	31	0.0521698	0.0334257	0.129426	5e-08	31	0.0353292	0.0255141	0.166146	5e-08	31	0.0649608	0.0230826	0.00488879	5e-08	31	0.0565253	0.0250327	0.0239419	5e-08	31	0.04	0.0255107	0.0971381	0	0.1	5e-08	31	0.0660518	0.0362723	0.068607
J45	30140	Asthma	Neutrophill count	Disease	420531	8876	5e-08	32	0.113337	0.00360908	1.82852e-216	5e-05	166	62.0228	0.201615	0.0842086	0.016655	5e-08	31	-0.170734	0.364962	0.643414	5e-08	31	0.0992185	0.0394785	0.0175664	5e-08	31	0.233978	0.101717	0.0214327	5e-08	31	0.0869842	0.0374272	0.0201207	5e-05	166	0.116409	0.0337055	0.0394012	0.001	781	0.110331	0.0295067	0.0176771	5e-08	31	0.12	0.0456157	0.00852167	5e-08	31	0.0996415	0.0401542	0.013084	5e-08	31	0.129578	0.0312524	0.000458118	5e-08	31	0.101511	0.0365253	0.00544947	5e-08	31	0.233978	0.0236563	4.56653e-23	5e-08	31	0.10672	0.0273452	9.51326e-05	5e-08	31	0.09	0.038266	0.0116908	0.02	0.17	5e-08	31	0.237976	0.101778	0.0193781
J45	30710	Asthma	C-reactive protein	Disease	420531	8876	5e-08	32	0.0895659	0.0037378	6.90233e-127	5e-05	166	62.2763	0.177025	0.0497693	0.00037524	5e-08	31	0.110509	0.180066	0.544188	5e-08	31	0.0849675	0.0484044	0.0894047	5e-08	31	0.158229	0.0487469	0.00117069	5e-08	31	0.10207	0.0361632	0.00476551	5e-05	166	0.182247	0.0478487	0.00394895	0.001	780	0.160579	0.036359	0.00173802	5e-08	31	0.11	0.0871175	0.20671	5e-08	31	0.123102	0.0499414	0.0137044	5e-08	31	0.120612	0.0335513	0.00133201	5e-08	31	0.0957516	0.0277624	0.000562747	5e-08	31	0.158229	0.0236648	2.28969e-11	5e-08	31	0.118669	0.0260208	5.10266e-06	5e-08	31	0.1	0.0280617	0.00286872	0.04	0.15	5e-08	31	0.160886	0.0487644	0.000969414
J45	30750	Asthma	Glycated haemoglobin (HbA1c)	Disease	420531	8876	5e-08	32	0.00300608	0.00376556	0.424691	5e-05	166	59.8188	-0.0241919	0.0677155	0.7209	5e-08	31	-0.147189	0.228739	0.524969	5e-08	31	0.0223106	0.0509661	0.664701	5e-08	31	0.026364	0.062503	0.673168	5e-08	31	0.0121407	0.0411773	0.768116	5e-05	166	0.057802	0.04652	0.273418	0.001	781	0.0712156	0.0377954	0.274629	5e-08	31	0.02	0.0518526	0.699712	5e-08	31	0.00798267	0.0475392	0.866648	5e-08	31	0.0345688	0.0331608	0.308519	5e-08	31	0.0345688	0.0331608	0.297198	5e-08	31	0.026364	0.0236432	0.264818	5e-08	31	0.06118	0.0279115	0.0283844	5e-08	31	0.02	0.0408171	0.45712	-0.08	0.08	5e-08	31	0.0268067	0.0625193	0.668087
J45	30760	Asthma	HDL cholesterol	Disease	420531	8876	5e-08	31	0.0188156	0.00395233	1.92985e-06	5e-05	166	55.7552	0.0463847	0.0801933	0.56299	5e-08	30	0.228097	0.259215	0.386374	5e-08	30	0.0201906	0.0632927	0.752011	5e-08	30	-0.0267716	0.0708513	0.705537	5e-08	30	0.0161775	0.0451508	0.72012	5e-05	166	0.00254835	0.0526985	1	0.001	781	-0.0189556	0.0395865	0.962655	5e-08	30	0	0.11227	1	5e-08	30	0.0288573	0.0488693	0.554857	5e-08	30	-0.00252935	0.0407342	0.951075	5e-08	30	-0.0204878	0.0345801	0.553533	5e-08	30	-0.0267716	0.0249078	0.282452	5e-08	30	0.05238	0.0325612	0.107691	5e-08	30	-0.03	0.0561235	0.513633	-0.16	0.06	5e-08	30	-0.0272137	0.0708107	0.700744
J45	30770	Asthma	IGF-1	Disease	420531	8876	5e-08	32	-0.0841358	0.00393539	2.0829e-101	5e-05	166	56.1696	-0.174664	0.0723577	0.015783	5e-08	31	-0.317597	0.312039	0.317183	5e-08	31	-0.132208	0.041899	0.00363218	5e-08	31	-0.152301	0.084804	0.072508	5e-08	31	-0.13215	0.0401762	0.00100449	5e-05	166	-0.125586	0.0472657	0.0570518	0.001	781	-0.0859967	0.0353288	0.103936	5e-08	31	-0.1	0.0546189	0.06712	5e-08	31	-0.126716	0.0613461	0.0388664	5e-08	31	-0.123149	0.0422162	0.00798558	5e-08	31	-0.102585	0.0353713	0.00372892	5e-08	31	-0.152301	0.0237033	1.31604e-10	5e-08	31	-0.120771	0.0288382	2.81581e-05	5e-08	31	-0.11	0.038266	0.000378704	-0.21	-0.06	5e-08	31	-0.154859	0.0848286	0.0679186
J45	30780	Asthma	LDL direct	Disease	420531	8876	5e-08	32	-0.0243274	0.0035873	1.18904e-11	5e-05	166	58.4993	0.0327239	0.0618564	0.59679	5e-08	31	-0.266869	0.221997	0.239039	5e-08	31	-0.0163085	0.0552282	0.769805	5e-08	31	0.0371746	0.0620842	0.549321	5e-08	31	-0.00897379	0.0385956	0.816143	5e-05	166	-0.0261354	0.0329245	0.765272	0.001	781	-0.0144241	0.0269377	0.942595	5e-08	31	-0.02	0.0411232	0.626723	5e-08	31	-0.00318753	0.0335819	0.92438	5e-08	31	-0.0120265	0.0314711	0.705241	5e-08	31	0.0043239	0.0260266	0.868052	5e-08	31	0.0371746	0.023661	0.116152	5e-08	31	-0.00730379	0.0251832	0.771796	5e-08	31	0.03	0.0433681	0.684289	-0.09	0.08	5e-08	31	0.0377989	0.0621005	0.542741
J45	30830	Asthma	SHBG	Disease	420531	8876	5e-08	32	0.0416722	0.00394594	4.52783e-26	5e-05	165	49.542	-0.0246616	0.101536	0.80809	5e-08	31	0.228728	0.423834	0.59355	5e-08	31	-0.0125851	0.0690555	0.856615	5e-08	31	-0.0206017	0.115326	0.858222	5e-08	31	0.0445557	0.0427064	0.296809	5e-05	165	0.0355017	0.0469762	0.8074	0.001	780	-0.00665186	0.040878	0.998619	5e-08	31	0.11	0.0409547	0.00723357	5e-08	31	0.0735336	0.0482466	0.127479	5e-08	31	0.0557034	0.0370083	0.145332	5e-08	31	0.0197107	0.0318015	0.535386	5e-08	31	-0.0206017	0.0248223	0.406558	5e-08	31	0.0886093	0.0273784	0.00121019	5e-08	31	0	0.038266	1	-0.09	0.06	5e-08	31	-0.0209477	0.115356	0.855904
J45	30870	Asthma	Triglycerides	Disease	420531	8876	5e-08	32	-0.0294299	0.0037363	3.3596e-15	5e-05	166	59.5055	-0.110038	0.0897593	0.22023	5e-08	31	0.347656	0.370971	0.35642	5e-08	31	-0.00131465	0.0550414	0.981103	5e-08	31	-0.0954502	0.102931	0.35376	5e-08	31	0.00997637	0.0381473	0.79369	5e-05	166	0.00359599	0.0459869	1	0.001	781	0.0180715	0.0342412	0.936239	5e-08	31	-0.04	0.0456876	0.381296	5e-08	31	-0.00890745	0.0371278	0.810397	5e-08	31	-0.0251349	0.0300185	0.410351	5e-08	31	0.00760288	0.0279173	0.785364	5e-08	31	-0.0954502	0.0236487	5.43312e-05	5e-08	31	-0.0150226	0.0267072	0.573779	5e-08	31	0.02	0.0280617	0.483868	-0.04	0.07	5e-08	31	-0.0970532	0.102959	0.345864
J45	30890	Asthma	Vitamin D	Disease	420531	8876	5e-08	32	-0.0266184	0.00373135	9.77052e-13	5e-05	166	57.3574	0.0258982	0.0454001	0.56838	5e-08	31	0.103418	0.11467	0.374552	5e-08	31	-0.00388393	0.0706402	0.956517	5e-08	31	-0.0167228	0.0316308	0.597024	5e-08	31	-0.00173212	0.037866	0.963515	5e-05	166	0.000681997	0.0335495	1	0.001	781	0.00219352	0.026931	1	5e-08	31	-0.16	0.20547	0.436155	5e-08	31	-0.0188438	0.0345933	0.585943	5e-08	31	-0.0167228	0.0316308	0.600914	5e-08	31	-0.0222969	0.0298984	0.455815	5e-08	31	-0.0167228	0.0241769	0.489137	5e-08	31	-0.018344	0.0249598	0.462374	5e-08	31	-0.04	0.076532	0.569081	-0.22	0.08	5e-08	31	-0.0170036	0.0316392	0.590976
J45	50	Asthma	Height	Disease	420531	8876	5e-08	32	-0.0872637	0.00371563	5.72794e-122	5e-05	166	60.3334	-0.0175791	0.0788668	0.82362	5e-08	31	-0.228054	0.248979	0.367243	5e-08	31	0.0395127	0.0972366	0.687365	5e-08	31	-0.122105	0.0675416	0.070629	5e-08	31	-0.0389277	0.0533049	0.465217	5e-05	166	-0.0594589	0.066962	0.695381	0.001	781	-0.0894561	0.0538258	0.353798	5e-08	31	0.13	0.0387017	0.00078217	5e-08	31	-0.115036	0.0673796	0.0877689	5e-08	31	-0.0507518	0.0472436	0.294349	5e-08	31	-0.0507518	0.0472436	0.282708	5e-08	31	-0.122105	0.0231083	1.26364e-07	5e-08	31	-0.0719908	0.0347332	0.038202	5e-08	31	0.12	0.0306128	0.00170719	0.06	0.18	5e-08	31	-0.124156	0.0675612	0.0661092
J45	I25	Asthma	Chronic ischaemic heart disease	Disease	420531	8876	5e-08	32	0.00462818	0.00350075	0.18615	5e-05	166	60.9328	0.0123329	0.0396249	0.75562	5e-08	31	-0.117804	0.147795	0.431882	5e-08	31	0.0225507	0.0473317	0.637213	5e-08	31	0.0401049	0.0408001	0.325626	5e-08	31	0.0141802	0.0360825	0.694325	5e-05	166	0.0321092	0.0286503	0.555215	0.001	781	0.0419767	0.0231491	0.273718	5e-08	31	0.06	0.0452359	0.184714	5e-08	31	0.0473355	0.0287062	0.0991552	5e-08	31	0.0507141	0.0289003	0.0902331	5e-08	31	0.0507141	0.0289003	0.0792946	5e-08	31	0.0401049	0.0230826	0.0823077	5e-08	31	0.051418	0.0243848	0.0349787	5e-08	31	0.03	0.0331639	0.320962	-0.03	0.1	5e-08	31	0.0407785	0.0408111	0.317697

### Sheet: Table S23-AFR data
Table S23	GWAS sources for traits used in real-data causal relationship exploration in Africans
EUR phenotype	EUR phecode	EUR samples	EUR cases	EUR controls	EUR data link	AFR phenotype	AFR phecode	AFR samples	AFR cases	AFR controls	AFR data link
IGF-1	30770	398797	398797	NA	https://pan-ukb-us-east-1.s3.amazonaws.com/sumstats_flat_files/biomarkers-30770-both_sexes-irnt.tsv.bgz	IGF-1	30770	6178	6178	NA	https://pan-ukb-us-east-1.s3.amazonaws.com/sumstats_flat_files/biomarkers-30770-both_sexes-irnt.tsv.bgz
SHBG	30830	363650	363650	NA	https://pan-ukb-us-east-1.s3.amazonaws.com/sumstats_flat_files/biomarkers-30830-both_sexes-irnt.tsv.bgz	SHBG	30830	5709	5709	NA	https://pan-ukb-us-east-1.s3.amazonaws.com/sumstats_flat_files/biomarkers-30830-both_sexes-irnt.tsv.bgz
Vitamin D	30890	383324	383324	NA	https://pan-ukb-us-east-1.s3.amazonaws.com/sumstats_flat_files/biomarkers-30890-both_sexes-irnt.tsv.bgz	Vitamin D	30890	6046	6046	NA	https://pan-ukb-us-east-1.s3.amazonaws.com/sumstats_flat_files/biomarkers-30890-both_sexes-irnt.tsv.bgz
C-reactive protein	30710	400094	400094	NA	https://pan-ukb-us-east-1.s3.amazonaws.com/sumstats_flat_files/biomarkers-30710-both_sexes-irnt.tsv.bgz	C-reactive protein	30710	6203	6203	NA	https://pan-ukb-us-east-1.s3.amazonaws.com/sumstats_flat_files/biomarkers-30710-both_sexes-irnt.tsv.bgz
LDL direct	30780	400223	400223	NA	https://pan-ukb-us-east-1.s3.amazonaws.com/sumstats_flat_files/biomarkers-30780-both_sexes-irnt.tsv.bgz	LDL direct	30780	6200	6200	NA	https://pan-ukb-us-east-1.s3.amazonaws.com/sumstats_flat_files/biomarkers-30780-both_sexes-irnt.tsv.bgz
Triglycerides	30870	400639	400639	NA	https://pan-ukb-us-east-1.s3.amazonaws.com/sumstats_flat_files/biomarkers-30870-both_sexes-irnt.tsv.bgz	Triglycerides	30870	6211	6211	NA	https://pan-ukb-us-east-1.s3.amazonaws.com/sumstats_flat_files/biomarkers-30870-both_sexes-irnt.tsv.bgz
Neutrophill count	30140	407265	407265	NA	https://pan-ukb-us-east-1.s3.amazonaws.com/sumstats_flat_files/continuous-30140-both_sexes-irnt.tsv.bgz	Neutrophill count	30140	6262	6262	NA	https://pan-ukb-us-east-1.s3.amazonaws.com/sumstats_flat_files/continuous-30140-both_sexes-irnt.tsv.bgz
Albumin	30600	315268	315268	NA	http://www.nealelab.is/uk-biobank	Serum albumin levels	alb	13125	13125	NA	https://ftp.ebi.ac.uk/pub/databases/gwas/summary_statistics/GCST009001-GCST010000/GCST009048/albuminannotated.txt.gz
Asthma	J45	420531	31030	389501	https://pan-ukb-us-east-1.s3.amazonaws.com/sumstats_flat_files/icd10-J45-both_sexes.tsv.bgz	Asthma	J45	6636	573	6063	https://pan-ukb-us-east-1.s3.amazonaws.com/sumstats_flat_files/icd10-J45-both_sexes.tsv.bgz
Chronic ischaemic heart disease	I25	420531	31148	389383	https://pan-ukb-us-east-1.s3.amazonaws.com/sumstats_flat_files/icd10-I25-both_sexes.tsv.bgz	Chronic ischaemic heart disease	I25	6636	302	6334	https://pan-ukb-us-east-1.s3.amazonaws.com/sumstats_flat_files/icd10-I25-both_sexes.tsv.bgz
T2D	250.2	418949	22768	396181	https://pan-ukb-us-east-1.s3.amazonaws.com/sumstats_flat_files/phecode-250.2-both_sexes.tsv.bgz	T2D	250.2	6589	796	5793	https://pan-ukb-us-east-1.s3.amazonaws.com/sumstats_flat_files/phecode-250.2-both_sexes.tsv.bgz
hypertension	20002_1065	420473	109307	311166	https://pan-ukb-us-east-1.s3.amazonaws.com/sumstats_flat_files/categorical-20002-both_sexes-1065.tsv.bgz	hypertension	20002_1065	6624	2519	4105	https://pan-ukb-us-east-1.s3.amazonaws.com/sumstats_flat_files/categorical-20002-both_sexes-1065.tsv.bgz
Disorders of lipoid metabolism	272	420531	44134	376397	https://pan-ukb-us-east-1.s3.amazonaws.com/sumstats_flat_files/phecode-272-both_sexes.tsv.bgz	Disorders of lipoid metabolism	272	6636	744	5892	https://pan-ukb-us-east-1.s3.amazonaws.com/sumstats_flat_files/phecode-272-both_sexes.tsv.bgz
Note: the SHBG trait used in Fig. 6E for EAS is also sourced from the above Pan-UKBB EUR link

### Sheet: Table S24-explore AFR results
Table S24	Results of causal relationship exploration in Africans across all 16 MR methods
column description:
exposure: phecode of the exposure
outcome: phecode of the outcome
exposure_name: description of the exposure
outcome_name: description of the outcome
exposure_cat: category of the exposure
exp_N1: sample size of the exposure trait in the auxiliary population
exp_N2: sample size of the exposure trait in the target population
For each of the following MR methods, its results are recorded in these columns:
method list: XMR, TEMR, MRAPSS, Egger, Weighted-mode, IVW, Weighted-median, CAUSE (5e-5), CAUSE (1e-3), MRMix, MR-Robust, MR-PRESSO, MR-Lasso, IVW_fe, cML-MA, ConMix, dIVW
Threshold_method: IV selection threshold of the corresponding method
nIV_method: number of IVs used in the corresponding method
beta_method: causal effect estimate by the corresponding method
beta.se_method: standard error of the causal effect estimate by the corresponding method
beta.pvalue_method: p-value of the causal effect estimate by the corresponding method
Unique columns:
nvalid_XMR: number of valid IVs detected by XMR
nvalid_MRAPSS: number of valid IVs detected by MRAPSS
CL_ConMix: The lower limit of the 95% confidence interval from ConMix
CU_ConMix: The upper limit of the 95% confidence interval from ConMix
Note: beta.se_ConMix if calculated by (CU_ConMix - CL_ConMix)/2/1.96
exposure	outcome	exposure_name	outcome_name	exposure_cat	exp_N1	exp_N2	Threshold_XMR	nIV_XMR	nvalid_XMR	beta_XMR	beta.se_XMR	beta.pvalue_XMR	Threshold_TEMR	nIV_TEMR	beta_TEMR	beta.se_TEMR	beta.pvalue_TEMR	Threshold_MRAPSS	nIV_MRAPSS	nvalid_MRAPSS	beta_MRAPSS	beta.se_MRAPSS	beta.pvalue_MRAPSS	Threshold_Egger	nIV_Egger	beta_Egger	beta.se_Egger	beta.pvalue_Egger	Threshold_Weighted-mode	nIV_Weighted-mode	beta_Weighted-mode	beta.se_Weighted-mode	beta.pvalue_Weighted-mode	Threshold_IVW	nIV_IVW	beta_IVW	beta.se_IVW	beta.pvalue_IVW	Threshold_Weighted-median	nIV_Weighted-median	beta_Weighted-median	beta.se_Weighted-median	beta.pvalue_Weighted-median	Threshold_CAUSE (5e-5)	nIV_CAUSE (5e-5)	beta_CAUSE (5e-5)	beta.se_CAUSE (5e-5)	beta.pvalue_CAUSE (5e-5)	Threshold_CAUSE (1e-3)	nIV_CAUSE (1e-3)	beta_CAUSE (1e-3)	beta.se_CAUSE (1e-3)	beta.pvalue_CAUSE (1e-3)	Threshold_MRMix	nIV_MRMix	beta_MRMix	beta.se_MRMix	beta.pvalue_MRMix	Threshold_MR-Robust	nIV_MR-Robust	beta_MR-Robust	beta.se_MR-Robust	beta.pvalue_MR-Robust	Threshold_MR-PRESSO	nIV_MR-PRESSO	beta_MR-PRESSO	beta.se_MR-PRESSO	beta.pvalue_MR-PRESSO	Threshold_MR-Lasso	nIV_MR-Lasso	beta_MR-Lasso	beta.se_MR-Lasso	beta.pvalue_MR-Lasso	Threshold_IVW_fe	nIV_IVW_fe	beta_IVW_fe	beta.se_IVW_fe	beta.pvalue_IVW_fe	Threshold_cML-MA	nIV_cML-MA	beta_cML-MA	beta.se_cML-MA	beta.pvalue_cML-MA	Threshold_ConMix	nIV_ConMix	beta_ConMix	beta.se_ConMix	beta.pvalue_ConMix	CL_ConMix	CU_ConMix	Threshold_dIVW	nIV_dIVW	beta_dIVW	beta.se_dIVW	beta.pvalue_dIVW
20002_1065	250.2	hypertension	T2D	Disease	420473	6624	5e-05	937	64.1457	0.1689	0.0900404	0.060637	5e-08	279	0.0934585	0.0233625	6.32433e-05	5e-05	30	0.819407	-0.996446	4.94396	0.84027	5e-05	30	-0.201181	1.05089	0.849563	5e-05	30	0.164285	0.144224	0.263986	5e-05	30	0.165498	0.0472255	0.00045762	5e-05	30	0.149698	0.0645727	0.0204336	NA	NA	NA	NA	NA	0.001	427	0.142102	0.544629	0.60732	5e-05	30	2.00936e-17	0.252981	1	5e-05	30	0.166883	0.0500461	0.000854267	5e-05	30	0.165498	0.0472255	0.00150687	5e-05	30	0.184217	0.0454764	5.10362e-05	5e-05	30	0.165498	0.043052	0.000120982	5e-05	30	0.17897	0.0457349	9.10772e-05	5e-05	30	0.29	0.073981	0.00127064	0.16	0.45	5e-05	30	0.175187	0.0492216	0.000372049
20002_1065	272	hypertension	Disorders of lipoid metabolism	Disease	420473	6624	5e-05	937	65.056	0.2016	0.109975	0.066849	5e-08	279	0.113009	0.0235249	1.55663e-06	5e-05	30	1.24199	-0.247785	0.743582	0.73896	5e-05	30	-2.08357	0.940057	0.0349588	5e-05	30	-0.0129168	0.13706	0.925565	5e-05	30	0.112774	0.0428993	0.00856859	5e-05	30	0.0558568	0.0616091	0.364602	NA	NA	NA	NA	NA	0.001	426	-7.06032e-15	0.470788	1	5e-05	30	0.125	0.109826	0.255051	5e-05	30	0.102779	0.0449902	0.0223435	5e-05	30	0.112774	0.0427883	0.0133445	NA	NA	NA	NA	NA	5e-05	30	0.112774	0.0428993	0.00856859	5e-05	30	0.109866	0.046132	0.0172395	5e-05	30	0.14	0.122451	0.0869062	-0.07	0.41	5e-05	30	0.119377	0.0445687	0.00739563
20002_1065	30140	hypertension	Neutrophill count	Disease	420473	6624	5e-05	938	65.9915	0.0217	0.0759925	0.77567	5e-08	279	-0.0024134	0.0217147	0.911504	5e-05	30	29.9923	3.70607	2.3642	0.11698	5e-05	30	-0.573712	1.35761	0.675823	5e-05	30	0.229982	0.133204	0.0948912	5e-05	30	0.138994	0.0611764	0.0230857	5e-05	30	0.132079	0.0695995	0.0577363	5e-05	30	0.00944347	0.450524	0.59559	0.001	425	0.0309975	0.430418	1	5e-05	30	0.22	0.478209	0.645481	5e-05	30	0.139984	0.0620728	0.0241237	5e-05	30	0.112868	0.0574321	0.0593771	NA	NA	NA	NA	NA	5e-05	30	0.138994	0.0441618	0.00164747	5e-05	30	0.159175	0.0508044	0.00172976	5e-05	30	0.26	0.0943895	0.00792503	0.07	0.44	5e-05	30	0.147131	0.0637086	0.0209189
20002_1065	30710	hypertension	C-reactive protein	Disease	420473	6624	5e-05	937	66.1206	0.0822	0.0985121	0.40394	5e-08	278	0.106421	0.0255866	3.1927e-05	5e-05	30	0.00325069	0.00165733	0.835231	0.99842	5e-05	30	-1.13591	0.972314	0.252557	5e-05	30	0.00430374	0.12274	0.972269	5e-05	30	0.102504	0.0443713	0.0208801	5e-05	30	0.051271	0.0628111	0.414344	5e-05	30	-0.00256726	0.264504	0.954252	0.001	426	0.197743	0.922444	0.58044	5e-05	30	0.11	0.0486908	0.0238737	5e-05	30	0.0989632	0.0457012	0.0303542	5e-05	30	0.102504	0.0404049	0.0168217	5e-05	30	0.102504	0.0443713	0.0208801	5e-05	30	0.102504	0.0443713	0.0208801	5e-05	30	0.10843	0.0458865	0.0181275	5e-05	30	0.17	0.114798	0.146758	-0.05	0.4	5e-05	30	0.108506	0.0420836	0.0099277
20002_1065	30770	hypertension	IGF-1	Disease	420473	6624	5e-05	938	65.3326	0.0835	0.0917035	0.3627	5e-08	279	0.00784004	0.0244629	0.748599	5e-05	30	29.9292	-3.19749	2.78004	0.25008	5e-05	30	-2.48825	0.974279	0.0163808	5e-05	30	-0.169773	0.137695	0.22749	5e-05	30	-0.0279719	0.0468033	0.550075	5e-05	30	-0.0674305	0.0659792	0.306782	5e-05	30	-0.0174287	0.230817	0.344152	0.001	426	-0.0971897	0.505261	0.411584	5e-05	30	-0.03	0.0577828	0.603631	5e-05	30	-0.030324	0.0500482	0.544584	5e-05	30	-0.0279719	0.0468033	0.554714	5e-05	30	-0.0279719	0.0468033	0.550075	5e-05	30	-0.0279719	0.044461	0.529262	5e-05	30	-0.0313222	0.046206	0.497846	5e-05	30	-0.16	0.137758	0.12465	-0.34	0.2	5e-05	30	-0.0296096	0.048713	0.543294
20002_1065	30780	hypertension	LDL direct	Disease	420473	6624	5e-05	937	64.9372	-0.1867	0.0976612	0.055972	5e-08	278	-0.113672	0.0252502	6.73681e-06	5e-05	30	0.0033927	-0.318699	32.5668	0.99219	5e-05	30	0.127871	1.14152	0.911608	5e-05	30	-0.0535331	0.140612	0.70619	5e-05	30	-0.114087	0.0512281	0.0259444	5e-05	30	-0.104953	0.0661658	0.11269	5e-05	30	-0.0230266	0.440512	0.433016	0.001	425	-0.0820414	0.552402	0.505425	5e-05	30	-0.02	0.493288	0.967659	5e-05	30	-0.107421	0.0518	0.0381003	5e-05	30	-0.114087	0.0512281	0.0338693	5e-05	30	-0.114087	0.0512281	0.0259444	5e-05	30	-0.114087	0.0443821	0.0101531	5e-05	30	-0.108821	0.0486638	0.0253405	5e-05	30	-0.19	0.0943895	0.0475935	-0.38	-0.01	5e-05	30	-0.120767	0.0533473	0.0235871
20002_1065	30830	hypertension	SHBG	Disease	420473	6624	5e-05	937	65.1886	-0.0509	0.0904734	0.57334	5e-08	277	-0.124305	0.0277379	7.41504e-06	5e-05	30	29.9937	1.32488	1.12647	0.23954	5e-05	30	1.15059	1.03281	0.274734	5e-05	30	0.0984338	0.122656	0.428781	5e-05	30	-0.0418329	0.047404	0.377519	5e-05	30	0.049105	0.0650652	0.450427	5e-05	30	0.0414402	0.293027	0.255771	0.001	427	0.0265346	0.484977	0.98257	5e-05	30	-0.05	0.0475241	0.292755	5e-05	30	-0.0233295	0.0581833	0.688445	5e-05	30	-0.0418329	0.047404	0.384776	NA	NA	NA	NA	NA	5e-05	30	-0.0418329	0.0462512	0.365745	5e-05	30	-0.0416882	0.0482596	0.38768	5e-05	30	0.06	0.073981	0.322483	-0.08	0.21	5e-05	30	-0.0442822	0.0493406	0.369463
20002_1065	30870	hypertension	Triglycerides	Disease	420473	6624	5e-05	937	66.5508	-0.1449	0.0922732	0.11623	5e-08	277	0.0167627	0.0244068	0.492206	5e-05	30	29.9932	-9.49382	15.1883	0.53192	5e-05	30	0.160014	1.17708	0.89284	5e-05	30	-0.0206207	0.127465	0.872605	5e-05	30	0.000200922	0.0527988	0.996964	5e-05	30	-0.015418	0.0625914	0.805428	NA	NA	NA	NA	NA	0.001	426	-2.7929e-15	0.613299	0.841345	5e-05	30	-0.08	0.0926838	0.388055	5e-05	30	-0.022809	0.0570726	0.689415	5e-05	30	0.000200922	0.0527988	0.99699	NA	NA	NA	NA	NA	5e-05	30	0.000200922	0.0443428	0.996385	5e-05	30	-0.0169143	0.0491109	0.730538	5e-05	30	-0.06	0.0535724	0.229947	-0.17	0.04	5e-05	30	0.000212686	0.0549508	0.996912
20002_1065	30890	hypertension	Vitamin D	Disease	420473	6624	5e-05	938	65.3709	-0.0086	0.0702738	0.90236	5e-08	279	-0.00944057	0.0249413	0.705051	5e-05	30	0.00322329	0.129034	18.5908	0.99446	5e-05	30	-0.282193	0.991848	0.778111	5e-05	30	-0.014235	0.127991	0.912209	5e-05	30	0.0203871	0.0449438	0.650107	5e-05	30	-0.027134	0.0622	0.662664	5e-05	30	0.00107251	0.268118	0.897731	0.001	426	-0.000671615	0.418401	0.932286	5e-05	30	0.025	0.0657991	0.703987	5e-05	30	0.00973775	0.0502012	0.846196	5e-05	30	0.0203871	0.0445495	0.650631	5e-05	30	0.0203871	0.0449438	0.650107	5e-05	30	0.0203871	0.0449438	0.650107	5e-05	30	0.0192788	0.0466974	0.67972	5e-05	30	-0.08	0.0892874	0.254707	-0.2	0.15	5e-05	30	0.0215807	0.0463664	0.641617
20002_1065	I25	hypertension	Chronic ischaemic heart disease	Disease	420473	6624	5e-05	935	66.0019	-0.0123	0.0559067	0.82572	5e-08	279	0.0550885	0.023545	0.0192985	5e-05	30	0.00388298	-0.249856	20.5372	0.99029	5e-05	30	-0.20361	0.940057	0.830096	5e-05	30	-0.0595587	0.120958	0.62615	5e-05	30	0.0573228	0.0428993	0.181478	5e-05	30	0.0582138	0.0582864	0.317914	NA	NA	NA	NA	NA	NA	NA	NA	NA	NA	5e-05	30	0.06	0.0460288	0.192393	5e-05	30	0.0534253	0.0416859	0.199978	5e-05	30	0.0573228	0.0363303	0.125454	NA	NA	NA	NA	NA	5e-05	30	0.0573228	0.0428993	0.181478	5e-05	30	0.0584876	0.0440467	0.184226	5e-05	30	0.08	0.102043	0.469548	-0.1	0.3	5e-05	30	0.060679	0.0378222	0.108643
20002_1065	J45	hypertension	Asthma	Disease	420473	6624	5e-05	938	65.1882	0.0726	0.0835805	0.38475	5e-08	279	0.0749325	0.0226098	0.000919209	5e-05	30	0.003331	0.0511125	9.98796	0.99592	5e-05	30	-0.499675	1.06256	0.641814	5e-05	30	0.102575	0.130423	0.437966	5e-05	30	0.00545724	0.0478386	0.909177	5e-05	30	0.014563	0.0631037	0.817487	5e-05	30	-0.0309392	0.349144	0.401922	0.001	425	-0.0940359	0.458458	0.11185	5e-05	30	-0.09	0.276713	0.744995	5e-05	30	-0.00061597	0.0484551	0.989857	5e-05	30	0.00545724	0.0478386	0.909964	NA	NA	NA	NA	NA	5e-05	30	0.00545724	0.0428993	0.898774	5e-05	30	-0.00414469	0.046309	0.928684	5e-05	30	-0.02	0.130104	0.851322	-0.27	0.24	5e-05	30	0.00577676	0.0497884	0.907632
20002_1065	30600	hypertension	ALB	Disease	420473	6624	5e-05	920	64.349	0.0205	0.0402527	0.61008	5e-08	278	0.00575183	0.0119202	0.62943	5e-05	30	0.00320713	-0.0303595	7.53305	0.99678	5e-05	30	-0.177942	0.668433	0.79203	5e-05	30	-0.0745531	0.0832428	0.377835	5e-05	30	-0.00793487	0.0305038	0.794766	5e-05	30	-0.013213	0.0394007	0.737361	5e-05	30	-0.000792531	0.120419	1	0.001	419	-0.0303841	0.276597	0.999998	5e-05	30	-0.01	0.0306854	0.744509	5e-05	30	-0.00657322	0.0264291	0.803584	5e-05	30	-0.00793487	0.0196366	0.689115	NA	NA	NA	NA	NA	5e-05	30	-0.00793487	0.0305038	0.794766	5e-05	30	-0.00784498	0.0308999	0.799585	5e-05	30	0.01	0.0663277	0.852372	-0.14	0.12	5e-05	30	-0.00839944	0.0204373	0.681083
250.2	20002_1065	T2D	hypertension	Disease	418949	6589	5e-05	289	20.9153	0.0744	0.299439	0.80373	5e-08	55	0.0891196	0.0809395	0.270869	5e-05	27	2.13579	6.65723	18.535	0.71947	5e-05	27	-1.21967	1.35115	0.375308	5e-05	27	0.163872	0.134796	0.235021	5e-05	27	0.18339	0.0571528	0.00133303	5e-05	27	0.160628	0.0701638	0.0220599	NA	NA	NA	NA	NA	0.001	442	6.35256e-15	0.495336	0.996837	5e-05	27	0.09	0.125822	0.474427	5e-05	27	0.172079	0.0583268	0.00317518	5e-05	27	0.156757	0.0517865	0.00565854	5e-05	27	0.178765	0.0489654	0.000261384	5e-05	27	0.18339	0.0451466	4.86306e-05	5e-05	27	0.183036	0.0507202	0.000307688	5e-05	27	0.16	0.104594	0.0182871	0.03	0.44	5e-05	27	0.19413	0.0594495	0.00109284
250.2	272	T2D	Disorders of lipoid metabolism	Disease	418949	6589	5e-05	289	20.6694	0.2819	0.202979	0.16496	5e-08	55	0.136318	0.0770082	0.0766975	5e-05	27	0.00285195	0.432691	34.5869	0.99002	5e-05	27	0.205449	1.06799	0.849007	5e-05	27	0.385038	0.127603	0.00564084	5e-05	27	0.313582	0.0451057	3.59759e-12	5e-05	27	0.294093	0.0626068	2.63422e-06	5e-05	27	3.46945e-16	0.342721	0.158655	0.001	442	-0.183306	0.647446	0.0842184	5e-05	27	0.33	0.0518316	1.93051e-10	5e-05	27	0.319212	0.0434317	1.986e-13	5e-05	27	0.313582	0.0364302	4.36216e-09	5e-05	27	0.313582	0.0451057	3.59759e-12	5e-05	27	0.313582	0.0451057	3.59759e-12	5e-05	27	0.324901	0.0484196	1.94486e-11	5e-05	27	0.37	0.0586745	1.32495e-08	0.27	0.5	5e-05	27	0.331946	0.0382109	3.71464e-18
250.2	30140	T2D	Neutrophill count	Disease	418949	6589	5e-05	289	20.686	0.142	0.273762	0.60401	5e-08	55	0.0630923	0.0917157	0.491508	5e-05	27	0.00293704	0.201337	22.4673	0.99285	5e-05	27	0.0661489	1.09942	0.952501	5e-05	27	0.0696268	0.11554	0.551981	5e-05	27	0.110522	0.0464332	0.0173014	5e-05	27	0.0881977	0.062917	0.160972	NA	NA	NA	NA	NA	0.001	439	7.26849e-15	0.520336	0.934447	5e-05	27	0.12	0.0483781	0.0131212	5e-05	27	0.103185	0.0585555	0.0780387	5e-05	27	0.110522	0.0318425	0.00182621	5e-05	27	0.110522	0.0464332	0.0173014	5e-05	27	0.110522	0.0464332	0.0173014	5e-05	27	0.112731	0.0474186	0.0174376	5e-05	27	0.14	0.0637767	0.0328119	0.02	0.27	5e-05	27	0.116995	0.0331297	0.000413347
250.2	30710	T2D	C-reactive protein	Disease	418949	6589	5e-05	289	20.8515	-0.3702	0.233609	0.11303	5e-08	54	-0.147765	0.0868985	0.0890504	5e-05	27	0.0028855	0.00115149	0.599906	0.99847	5e-05	27	0.879821	1.16291	0.456381	5e-05	27	0.0587725	0.134466	0.665661	5e-05	27	0.0956429	0.0485977	0.0490617	5e-05	27	0.0904053	0.0647712	0.162786	NA	NA	NA	NA	NA	0.001	439	5.90153e-15	0.437864	0.760125	5e-05	27	0.18	0.231101	0.43605	5e-05	27	0.104648	0.0495871	0.0348249	5e-05	27	0.0956429	0.0485977	0.0598124	5e-05	27	0.0956429	0.0485977	0.0490617	5e-05	27	0.0956429	0.0466535	0.0403576	5e-05	27	0.107028	0.0496856	0.0312325	5e-05	27	0.19	0.0816342	0.0219969	0.05	0.37	5e-05	27	0.101244	0.0505079	0.0450143
250.2	30770	T2D	IGF-1	Disease	418949	6589	5e-05	289	21.0255	0.1485	0.28478	0.60216	5e-08	54	0.0228852	0.0953238	0.81027	5e-05	27	26.9872	0.959736	1.14456	0.40174	5e-05	27	-0.171866	1.15265	0.882668	5e-05	27	0.179942	0.145247	0.226462	5e-05	27	0.0350918	0.0477669	0.462555	5e-05	27	0.0979955	0.0675266	0.146721	NA	NA	NA	NA	NA	0.001	439	3.3723e-15	0.445403	7.28014e-05	5e-05	27	0.035	0.184891	0.849857	5e-05	27	0.0371227	0.0516852	0.472606	5e-05	27	0.0350918	0.0477669	0.469129	5e-05	27	0.0350918	0.0477669	0.462555	5e-05	27	0.0350918	0.0467478	0.452856	5e-05	27	0.0380804	0.0483295	0.430735	5e-05	27	0.22	0.073981	0.032079	0.05	0.34	5e-05	27	0.0371469	0.0496226	0.454106
250.2	30780	T2D	LDL direct	Disease	418949	6589	5e-05	289	20.6657	-0.2214	0.257278	0.38956	5e-08	55	0.284427	0.0880027	0.00122918	5e-05	27	0.00324671	0.0970597	12.8702	0.99398	5e-05	27	-0.838071	1.1049	0.455243	5e-05	27	-0.195708	0.122278	0.121566	5e-05	27	-0.17122	0.0466647	0.000243355	5e-05	27	-0.178628	0.062025	0.00397769	NA	NA	NA	NA	NA	0.001	439	-1.03702e-14	0.63859	0.977619	5e-05	27	-0.18	0.0501932	0.000335602	5e-05	27	-0.172238	0.0449045	0.000125231	5e-05	27	-0.17122	0.0384331	0.000141643	5e-05	27	-0.17122	0.0466647	0.000243355	5e-05	27	-0.17122	0.0466647	0.000243355	5e-05	27	-0.178171	0.0483512	0.000228756	5e-05	27	-0.27	0.0663277	0.000886267	-0.39	-0.13	5e-05	27	-0.181247	0.0400277	5.95317e-06
250.2	30830	T2D	SHBG	Disease	418949	6589	5e-05	289	21.4808	-0.5592	0.338957	0.098985	5e-08	54	-0.248672	0.0879828	0.00470788	5e-05	27	5.53974	1.4333	2.86606	0.61701	5e-05	27	-0.244799	1.15144	0.833361	5e-05	27	-0.101386	0.138238	0.469864	5e-05	27	-0.123508	0.0486301	0.0110932	5e-05	27	-0.0877689	0.0690043	0.203397	NA	NA	NA	NA	NA	0.001	439	-6.87297e-15	0.470291	0.945913	5e-05	27	-0.13	0.0547437	0.0175632	5e-05	27	-0.118358	0.0561005	0.0348802	5e-05	27	-0.123508	0.0457859	0.0121008	5e-05	27	-0.123508	0.0486301	0.0110932	5e-05	27	-0.123508	0.0486301	0.0110932	5e-05	27	-0.127642	0.0506461	0.0117265	5e-05	27	-0.21	0.0790831	0.0321222	-0.34	-0.03	5e-05	27	-0.130741	0.047607	0.00602786
250.2	30870	T2D	Triglycerides	Disease	418949	6589	5e-05	289	20.7065	0.3	0.298977	0.31573	5e-08	54	0.939902	0.083404	1.86108e-29	5e-05	27	26.9951	-1.79749	1.17836	0.12715	5e-05	27	0.666421	1.19477	0.581953	5e-05	27	-0.051413	0.144154	0.72423	5e-05	27	0.0661346	0.0497297	0.183557	5e-05	27	0.0324165	0.0682149	0.634636	NA	NA	NA	NA	NA	0.001	439	2.05148e-14	0.461274	0.999545	5e-05	27	2.00936e-17	0.0761905	1	5e-05	27	0.0612284	0.0544632	0.260921	5e-05	27	0.0661346	0.0497297	0.195107	5e-05	27	0.0661346	0.0497297	0.183557	5e-05	27	0.0661346	0.0466234	0.156049	5e-05	27	0.0671342	0.0489805	0.17049	5e-05	27	-0.07	0.176024	0.275138	-0.23	0.46	5e-05	27	0.0700077	0.0516701	0.17545
250.2	30890	T2D	Vitamin D	Disease	418949	6589	5e-05	289	20.7744	0.1699	0.223711	0.44769	5e-08	55	-0.139733	0.0896752	0.119183	5e-05	27	26.9955	1.1731	0.573588	0.040836	5e-05	27	1.26902	1.1272	0.270934	5e-05	27	0.00889397	0.151681	0.953691	5e-05	27	0.107315	0.047665	0.0243576	5e-05	27	0.0804221	0.0700789	0.251137	NA	NA	NA	NA	NA	0.001	439	0.0315042	0.416551	0.596379	5e-05	27	0.115	0.0549166	0.0362524	5e-05	27	0.108737	0.0506959	0.0319615	5e-05	27	0.107315	0.047665	0.0330325	5e-05	27	0.107315	0.047665	0.0243576	5e-05	27	0.107315	0.0472553	0.0231493	5e-05	27	0.115046	0.0492355	0.019458	5e-05	27	0.25	0.0918384	0.0136467	0.07	0.43	5e-05	27	0.1136	0.0495464	0.0218596
250.2	I25	T2D	Chronic ischaemic heart disease	Disease	418949	6589	5e-05	289	20.5605	0.0432	0.275605	0.87537	5e-08	55	-0.00963131	0.0791378	0.903134	5e-05	27	26.9968	-0.556704	0.466178	0.2324	5e-05	27	0.116929	1.06799	0.913692	5e-05	27	0.24509	0.1314	0.0734744	5e-05	27	0.167417	0.0451057	0.000205901	5e-05	27	0.187413	0.0602925	0.00188104	NA	NA	NA	NA	NA	0.001	441	-2.69576e-15	0.490348	0.609133	5e-05	27	0.175	0.0484849	0.000306939	5e-05	27	0.175811	0.0516764	0.000668583	5e-05	27	0.167417	0.0347837	5.504e-05	5e-05	27	0.167417	0.0451057	0.000205901	5e-05	27	0.167417	0.0451057	0.000205901	5e-05	27	0.173856	0.0467476	0.000199981	5e-05	27	0.25	0.0637767	0.000177461	0.13	0.38	5e-05	27	0.177222	0.0362427	1.00905e-06
250.2	J45	T2D	Asthma	Disease	418949	6589	5e-05	289	20.4414	0.1097	0.285821	0.70103	5e-08	55	0.201653	0.0850532	0.0177446	5e-05	27	0.00287255	0.0978966	19.3448	0.99596	5e-05	27	0.279242	1.06799	0.795876	5e-05	27	0.212028	0.134506	0.127039	5e-05	27	0.122893	0.0451057	0.00643881	5e-05	27	0.134487	0.062052	0.03021	5e-05	27	0.00145471	0.259807	0.897119	0.001	440	0.00656648	0.526115	0.210444	5e-05	27	0.125	0.0487482	0.0103415	5e-05	27	0.125704	0.0457978	0.00605541	5e-05	27	0.122893	0.0404634	0.00537694	5e-05	27	0.122893	0.0451057	0.00643881	5e-05	27	0.122893	0.0451057	0.00643881	5e-05	27	0.127312	0.0466913	0.0063978	5e-05	27	0.23	0.0637767	0.00348121	0.11	0.36	5e-05	27	0.13009	0.0420835	0.00199322
250.2	30600	T2D	ALB	Disease	418949	6589	5e-05	286	18.6901	0.2307	0.121839	0.058291	5e-08	53	-0.211511	0.0409079	2.3358e-07	5e-05	26	0.00281617	-0.00743517	2.58944	0.99771	5e-05	26	0.565898	0.759568	0.46349	5e-05	26	-0.0516379	0.086762	0.557081	5e-05	26	-0.0258464	0.0326882	0.429121	5e-05	26	-0.0479795	0.0451608	0.288047	5e-05	26	-0.000903373	0.140411	0.957905	0.001	427	-0.0166192	0.293891	0.999865	5e-05	26	-0.03	0.0339503	0.376889	5e-05	26	-0.0249451	0.0340952	0.464393	5e-05	26	-0.0258464	0.0246279	0.303997	5e-05	26	-0.0258464	0.0326882	0.429121	5e-05	26	-0.0258464	0.0326882	0.429121	5e-05	26	-0.026248	0.0333021	0.430591	5e-05	26	-0.08	0.0612256	0.40214	-0.17	0.07	5e-05	26	-0.0273606	0.0255682	0.284573
272	20002_1065	Disorders of lipoid metabolism	hypertension	Disease	420531	6636	5e-05	187	18.9231	0.0558	0.147082	0.70427	5e-08	40	0.143412	0.0504681	0.00448818	5e-05	29	2.54711	0.15723	0.299464	0.59956	5e-05	29	-0.219519	0.702363	0.757028	5e-05	29	0.16709	0.131583	0.214594	5e-05	29	0.203921	0.0516697	7.92591e-05	5e-05	29	0.152921	0.0677385	0.0239753	NA	NA	NA	NA	NA	0.001	418	-1.3739e-15	0.419305	0.857517	5e-05	29	2.00936e-17	0.723164	1	5e-05	29	0.206716	0.0525132	8.2695e-05	5e-05	29	0.203921	0.0516697	0.000484767	5e-05	29	0.179333	0.0478308	0.000177317	5e-05	29	0.203921	0.0429969	2.10897e-06	5e-05	29	0.224536	0.0467658	1.57653e-06	5e-05	29	0.33	0.076532	0.000460853	0.21	0.51	5e-05	29	0.215451	0.0537371	6.08829e-05
272	250.2	Disorders of lipoid metabolism	T2D	Disease	420531	6636	5e-05	187	18.7928	0.0638	0.132686	0.63041	5e-08	40	0.188221	0.0509012	0.000217505	5e-05	29	2.33608	0.0594719	0.246095	0.80904	5e-05	29	-0.143584	0.579343	0.806135	5e-05	29	0.106932	0.139832	0.450836	5e-05	29	0.278786	0.043111	1.00157e-10	5e-05	29	0.245195	0.0649579	0.000160212	5e-05	29	5.55458e-15	0.374922	0.158655	0.001	418	1.78017e-14	0.555106	0.691304	5e-05	29	0.295	0.0492998	2.18002e-09	5e-05	29	0.27973	0.0449136	4.7191e-10	5e-05	29	0.278786	0.0412194	2.40824e-07	5e-05	29	0.278786	0.043111	1.00157e-10	5e-05	29	0.278786	0.043111	1.00157e-10	5e-05	29	0.290515	0.0461065	2.95808e-10	5e-05	29	0.38	0.0688788	1.25085e-06	0.28	0.55	5e-05	29	0.29455	0.0430155	7.51442e-12
272	30140	Disorders of lipoid metabolism	Neutrophill count	Disease	420531	6636	5e-05	187	18.5404	-0.1595	0.132181	0.22767	5e-08	40	0.0903484	0.0484201	0.0620511	5e-05	29	2.37995	-0.277773	0.177118	0.11681	5e-05	29	-1.21223	0.594277	0.05126	5e-05	29	-0.0825619	0.129595	0.52925	5e-05	29	0.025005	0.0442223	0.571774	5e-05	29	-0.0112827	0.0615458	0.854545	5e-05	29	-0.185978	0.227781	0.337326	0.001	418	-0.111901	0.460654	0.95689	5e-05	29	0.03	0.0533812	0.574119	5e-05	29	0.0229722	0.0460374	0.617786	5e-05	29	0.025005	0.0436824	0.5716	5e-05	29	0.025005	0.0442223	0.571774	5e-05	29	0.025005	0.0442223	0.571774	5e-05	29	0.023033	0.0461144	0.617446	5e-05	29	0	0.1199	1	-0.21	0.26	5e-05	29	0.0264189	0.0453513	0.560204
272	30710	Disorders of lipoid metabolism	C-reactive protein	Disease	420531	6636	5e-05	187	18.4165	-0.0974	0.172663	0.57249	5e-08	38	0.240459	0.056576	2.1359e-05	5e-05	29	2.08389	-0.626689	0.334939	0.061338	5e-05	29	-1.58168	0.678189	0.0273938	5e-05	29	0.142595	0.138539	0.312159	5e-05	29	-0.027957	0.0541846	0.605883	5e-05	29	0.0302215	0.0681252	0.65732	5e-05	29	-0.264458	0.300018	0.142354	0.001	418	-0.888856	0.352174	0.167802	5e-05	29	0.02	0.058501	0.732445	5e-05	29	0.00641183	0.0622157	0.917917	5e-05	29	0.0119754	0.0461564	0.797255	5e-05	29	0.0119754	0.0461564	0.795287	5e-05	29	-0.027957	0.0444321	0.529213	5e-05	29	0.012016	0.0484018	0.803937	5e-05	29	0.14	0.0841852	0.111538	-0.06	0.27	5e-05	29	-0.0295378	0.0562543	0.59953
272	30770	Disorders of lipoid metabolism	IGF-1	Disease	420531	6636	5e-05	187	18.8142	-0.0921	0.162974	0.57185	5e-08	39	0.107148	0.0534218	0.0448886	5e-05	29	2.62656	0.138423	0.192984	0.47321	5e-05	29	0.591688	0.651106	0.371526	5e-05	29	-0.00563672	0.124585	0.964234	5e-05	29	-0.0106341	0.0483303	0.825847	5e-05	29	-0.0212718	0.0666806	0.749719	5e-05	29	0.10672	0.249674	0.951724	0.001	418	0.0999529	0.240694	0.98262	5e-05	29	0.04	0.104585	0.702117	5e-05	29	-0.00468917	0.0464366	0.919566	5e-05	29	-0.0106341	0.0483303	0.827444	5e-05	29	0.0128295	0.0452431	0.776741	5e-05	29	-0.0106341	0.0445219	0.81122	5e-05	29	0.000160005	0.0477478	0.997326	5e-05	29	-0.06	0.104594	0.463177	-0.22	0.19	5e-05	29	-0.0112354	0.0501751	0.822816
272	30780	Disorders of lipoid metabolism	LDL direct	Disease	420531	6636	5e-05	187	19.8179	0.8112	0.333713	0.015068	5e-08	39	-0.532331	0.107365	7.11751e-07	5e-05	28	0.933052	-0.185371	0.425177	0.66285	5e-05	28	-0.569366	0.788125	0.476477	5e-05	28	-0.0322508	0.121316	0.79238	5e-05	28	-0.0258885	0.0456994	0.571057	5e-05	28	-0.00658115	0.0632592	0.917142	5e-05	28	-0.0150663	0.260639	0.999999	0.001	417	-0.10099	0.539365	0.571915	5e-05	28	-0.03	0.049219	0.542179	5e-05	28	-0.0191428	0.0426097	0.653245	5e-05	28	-0.0258885	0.037562	0.496565	NA	NA	NA	NA	NA	5e-05	28	-0.0258885	0.0456994	0.571057	5e-05	28	-0.0250409	0.0469266	0.593605	5e-05	28	0.02	0.0918384	0.742299	-0.2	0.16	5e-05	28	-0.0273846	0.0390191	0.482787
272	30830	Disorders of lipoid metabolism	SHBG	Disease	420531	6636	5e-05	187	19.8522	-0.0883	0.198246	0.65595	5e-08	38	0.000928468	0.055371	0.986622	5e-05	29	4.94698	1.1958	1.12284	0.28688	5e-05	29	-0.763697	0.745916	0.314998	5e-05	29	-0.246664	0.142552	0.0945768	5e-05	29	-0.0536394	0.0554181	0.333093	5e-05	29	-0.110325	0.0699334	0.114663	5e-05	29	0.0353637	0.288424	0.730685	0.001	418	0.0616885	0.415045	0.808047	5e-05	29	-0.18	0.123214	0.14405	5e-05	29	-0.0650696	0.0580277	0.262137	5e-05	29	-0.0536394	0.0554181	0.34138	5e-05	29	-0.102347	0.0496776	0.0393771	5e-05	29	-0.0536394	0.0463146	0.246801	5e-05	29	-0.0724952	0.0515947	0.159994	5e-05	29	-0.25	0.107145	0.0791958	-0.41	0.01	5e-05	29	-0.0566723	0.0575394	0.324659
272	30870	Disorders of lipoid metabolism	Triglycerides	Disease	420531	6636	5e-05	187	20.3389	0.2486	0.243908	0.308	5e-08	33	-0.141464	0.0742659	0.0568022	5e-05	29	3.23058	-0.269239	0.18429	0.14403	5e-05	29	-0.724339	0.596712	0.235304	5e-05	29	-0.155609	0.14298	0.28573	5e-05	29	-0.0310431	0.0444035	0.484481	5e-05	29	-0.0805114	0.0614501	0.190131	5e-05	29	-2.39392e-16	0.260693	0.841345	0.001	418	-1.29757e-15	0.557339	0.5	5e-05	29	-0.03	0.0511906	0.557845	5e-05	29	-0.0374767	0.0454671	0.409792	5e-05	29	-0.0310431	0.0418622	0.464532	5e-05	29	-0.0310431	0.0444035	0.484481	5e-05	29	-0.0310431	0.0444035	0.484481	5e-05	29	-0.0349743	0.0459857	0.446928	5e-05	29	-0.11	0.0867363	0.116918	-0.29	0.05	5e-05	29	-0.0327983	0.0434626	0.450469
272	30890	Disorders of lipoid metabolism	Vitamin D	Disease	420531	6636	5e-05	187	18.5519	-0.1611	0.19606	0.41132	5e-08	40	0.592785	0.0580774	1.84838e-24	5e-05	29	1.07972	-0.812545	0.476563	0.088192	5e-05	29	-2.09797	0.681823	0.00475335	5e-05	29	-0.0619872	0.119498	0.608024	5e-05	29	-0.0525514	0.0575699	0.361333	5e-05	29	-0.0492092	0.0666435	0.460275	5e-05	29	-0.278459	0.295926	0.255561	0.001	418	-0.410069	0.357311	0.233459	5e-05	29	0.03	0.053605	0.575719	5e-05	29	-0.0270661	0.0567417	0.633358	5e-05	29	-0.0120721	0.050152	0.811599	5e-05	29	-0.0120448	0.047899	0.801457	5e-05	29	-0.0525514	0.0450053	0.242939	5e-05	29	-0.0128102	0.0493795	0.795309	5e-05	29	0.02	0.0994916	0.692844	-0.23	0.16	5e-05	29	-0.0555228	0.0597728	0.352942
272	I25	Disorders of lipoid metabolism	Chronic ischaemic heart disease	Disease	420531	6636	5e-05	187	18.9145	0.2857	0.128909	0.026695	5e-08	39	0.386764	0.0509524	3.182e-14	5e-05	29	2.38828	0.332063	0.249254	0.18279	5e-05	29	0.311141	0.577288	0.594324	5e-05	29	0.231853	0.119131	0.0617304	5e-05	29	0.303413	0.042958	1.62942e-12	5e-05	29	0.274538	0.0619391	9.31977e-06	NA	NA	NA	NA	NA	0.001	417	1.50401e-14	0.546433	0.5	5e-05	29	0.325	0.0520328	4.20925e-10	5e-05	29	0.297288	0.0449628	3.79491e-11	5e-05	29	0.303413	0.037213	7.08715e-09	5e-05	29	0.303413	0.042958	1.62942e-12	5e-05	29	0.303413	0.042958	1.62942e-12	5e-05	29	0.312512	0.0462673	1.43354e-11	5e-05	29	0.33	0.0484703	2.27138e-08	0.24	0.43	5e-05	29	0.320568	0.0389254	1.78871e-16
272	J45	Disorders of lipoid metabolism	Asthma	Disease	420531	6636	5e-05	187	18.6878	0.1448	0.156686	0.35547	5e-08	40	0.0726034	0.048998	0.138403	5e-05	29	2.58358	0.212121	0.247665	0.39173	5e-05	29	0.701242	0.630639	0.275961	5e-05	29	0.0238093	0.112105	0.833346	5e-05	29	0.0866165	0.0468905	0.0647169	5e-05	29	0.0220464	0.0613353	0.719265	5e-05	29	0.0706564	0.269834	0.835757	0.001	417	0.138563	0.224455	0.741252	5e-05	29	0.02	0.288888	0.944806	5e-05	29	0.0785696	0.0484852	0.105127	5e-05	29	0.0866165	0.0468905	0.0753094	5e-05	29	0.0866165	0.0468905	0.0647169	5e-05	29	0.0866165	0.042958	0.043768	5e-05	29	0.0873079	0.045545	0.0552431	5e-05	29	0.05	0.0688788	0.371712	-0.05	0.22	5e-05	29	0.091514	0.0486991	0.0602209
272	30600	Disorders of lipoid metabolism	ALB	Disease	420531	6636	5e-05	184	17.5027	0.0719	0.0894587	0.42169	5e-08	38	0.011721	0.0268861	0.662874	5e-05	29	2.55715	0.0573278	0.165978	0.7298	5e-05	29	0.23121	0.410484	0.577905	5e-05	29	-0.0991806	0.0889155	0.274141	5e-05	29	-0.0125455	0.0305455	0.681282	5e-05	29	-0.017269	0.0425175	0.684624	5e-05	29	0.00592208	0.0987487	0.921219	0.001	414	0.0725799	0.206369	0.870479	5e-05	29	-0.01	0.0314956	0.750861	5e-05	29	-0.0162238	0.0299687	0.58826	5e-05	29	-0.0125455	0.022615	0.583476	5e-05	29	-0.0125455	0.0305455	0.681282	5e-05	29	-0.0125455	0.0305455	0.681282	5e-05	29	-0.0133912	0.0311089	0.66686	5e-05	29	-0.05	0.0663277	0.229884	-0.17	0.09	5e-05	29	-0.0132549	0.023479	0.572386
30140	20002_1065	Neutrophill count	hypertension	Blood cell	407265	6262	5e-05	1140	157.1	0.0261	0.0491055	0.59529	5e-08	500	-0.0496767	0.00520223	1.30814e-21	5e-05	57	22.3165	-0.0252137	0.0374241	0.50048	5e-05	57	-0.0488546	0.100211	0.627831	5e-05	57	-0.0137066	0.0580613	0.814238	5e-05	57	0.00407185	0.0253198	0.872238	5e-05	57	-0.0043517	0.0349604	0.900939	5e-05	57	-0.0217973	0.0368967	0.955451	0.001	486	0.00655742	0.0303319	0.99991	5e-05	57	0.025	0.88436	0.977448	5e-05	57	-0.0106522	0.0224519	0.635182	5e-05	57	0.00407185	0.0230769	0.860579	5e-05	57	0.00407185	0.0253198	0.872238	5e-05	57	0.00407185	0.0253198	0.872238	5e-05	57	-0.00873784	0.0261303	0.738082	5e-05	57	-0.01	0.0280617	0.708955	-0.06	0.05	5e-05	57	0.00423558	0.0237933	0.858711
30140	250.2	Neutrophill count	T2D	Blood cell	407265	6262	5e-05	1138	156.612	0.0618	0.0507235	0.22277	5e-08	499	-0.0216899	0.00517965	2.8201e-05	5e-05	56	19.7718	-0.0439113	0.0504118	0.38373	5e-05	56	-0.241439	0.118424	0.0463812	5e-05	56	0.00928208	0.0665312	0.889553	5e-05	56	0.046244	0.0315735	0.143017	5e-05	56	0.0221637	0.039863	0.578214	5e-05	56	-0.005182	0.0527803	0.997637	0.001	487	-0.0130371	0.0519616	0.933001	5e-05	56	2.00936e-17	0.0467464	1	5e-05	56	0.0447678	0.0336592	0.183507	5e-05	56	0.046244	0.0315735	0.14871	5e-05	56	0.0410632	0.0277435	0.138846	5e-05	56	0.046244	0.0256755	0.0716884	5e-05	56	0.0460447	0.0274355	0.0932909	5e-05	56	0.06	0.0714299	0.336122	-0.07	0.21	5e-05	56	0.0481129	0.032557	0.139459
30140	272	Neutrophill count	Disorders of lipoid metabolism	Blood cell	407265	6262	5e-05	1138	158.146	0.017	0.0488933	0.728	5e-08	500	-0.075293	0.00531969	1.77337e-45	5e-05	56	19.7082	-0.140991	0.0440154	0.001359	5e-05	56	-0.29756	0.108996	0.00853369	5e-05	56	-0.0991036	0.0654801	0.13588	5e-05	56	-0.0476773	0.0288932	0.0989179	5e-05	56	-0.0895443	0.039186	0.0223064	5e-05	56	-0.0862074	0.0414141	0.223298	0.001	485	-0.0565372	0.0334785	0.326545	5e-05	56	2.00936e-17	0.0461018	1	5e-05	56	-0.0448014	0.0290041	0.122429	5e-05	56	-0.0476773	0.0288932	0.104618	5e-05	56	-0.0254228	0.0275501	0.35612	5e-05	56	-0.0476773	0.0255845	0.0623885	5e-05	56	-0.0454975	0.0275498	0.0986438	5e-05	56	-0.06	0.0433681	0.0907113	-0.16	0.01	5e-05	56	-0.0496041	0.0297937	0.0959285
30140	I25	Neutrophill count	Chronic ischaemic heart disease	Blood cell	407265	6262	5e-05	1131	157.368	-0.0147	0.0453492	0.74521	5e-08	498	-0.0735881	0.00518509	1.02318e-45	5e-05	56	20.645	-0.10515	0.0404196	0.0092829	5e-05	56	-0.176834	0.100486	0.0841095	5e-05	56	-0.0837515	0.0698223	0.235478	5e-05	56	-0.0434864	0.0255845	0.0891837	5e-05	56	-0.0565127	0.0400827	0.158569	5e-05	56	-0.0707259	0.0374179	0.244084	0.001	484	-0.0517313	0.0310378	0.333878	5e-05	56	-0.045	0.0282606	0.111313	5e-05	56	-0.0429765	0.0258679	0.0966369	5e-05	56	-0.0434864	0.0254499	0.0931436	5e-05	56	-0.0434864	0.0255845	0.0891837	5e-05	56	-0.0434864	0.0255845	0.0891837	5e-05	56	-0.0446652	0.0261938	0.0881607	5e-05	56	-0.11	0.0535724	0.04954	-0.22	-0.01	5e-05	56	-0.0452439	0.0262432	0.0847042
30140	J45	Neutrophill count	Asthma	Blood cell	407265	6262	5e-05	1136	157.655	0.0956	0.0472753	0.043258	5e-08	500	-0.0325354	0.00519644	3.82295e-10	5e-05	57	20.8797	-0.000364501	0.0365292	0.99204	5e-05	57	-0.0800814	0.0997481	0.425525	5e-05	57	0.0183073	0.0671823	0.786238	5e-05	57	0.0170448	0.025261	0.499837	5e-05	57	0.0160946	0.036632	0.660402	5e-05	57	0.00916256	0.0338791	0.997997	0.001	487	0.0300745	0.0313437	0.659504	5e-05	57	0.015	0.0271044	0.579979	5e-05	57	0.0198699	0.024812	0.423237	5e-05	57	0.0170448	0.0215623	0.432577	NA	NA	NA	NA	NA	5e-05	57	0.0170448	0.025261	0.499837	5e-05	57	0.0168238	0.0257103	0.512878	5e-05	57	0.04	0.0357149	0.25186	-0.03	0.11	5e-05	57	0.0177281	0.0222296	0.42516
30710	20002_1065	C-reactive protein	hypertension	Inflammatory	400094	6203	5e-05	1095	90.6403	-0.0661	0.0508045	0.19317	5e-08	334	-0.044932	0.0143962	0.00180174	5e-05	38	2.79204	-0.143661	0.230719	0.5335	5e-05	38	0.0268434	0.218414	0.902869	5e-05	38	0.136174	0.0896733	0.137374	5e-05	38	0.0585291	0.0369949	0.11363	5e-05	38	0.106335	0.0526305	0.0433414	5e-05	38	0.0396285	0.0982649	0.963143	0.001	485	0.118306	0.086892	0.46901	5e-05	38	0.11	0.0914885	0.229233	5e-05	38	0.0897041	0.0468235	0.0553915	5e-05	38	0.0585291	0.0369949	0.122142	5e-05	38	0.0836342	0.0356356	0.0189289	5e-05	38	0.0585291	0.0349816	0.0943001	5e-05	38	0.083371	0.037194	0.0249927	5e-05	38	0.15	0.0459192	0.00568164	0.06	0.24	5e-05	38	0.0615873	0.0384194	0.108929
30710	250.2	C-reactive protein	T2D	Inflammatory	400094	6203	5e-05	1093	90.236	-0.0359	0.0552051	0.51603	5e-08	333	-0.0232303	0.0146155	0.111963	5e-05	38	3.21278	0.0880574	0.105678	0.4047	5e-05	38	0.0291735	0.20432	0.887257	5e-05	38	-0.0127641	0.0881091	0.885602	5e-05	38	0.0990185	0.0350744	0.00475618	5e-05	38	0.035361	0.0511162	0.489077	5e-05	38	0.0963657	0.0787757	0.439308	0.001	485	0.109517	0.0802897	0.478535	5e-05	38	0.105	0.0377217	0.0053768	5e-05	38	0.0981719	0.0324621	0.00249293	5e-05	38	0.0990185	0.0312664	0.00308257	5e-05	38	0.0990185	0.0350744	0.00475618	5e-05	38	0.0990185	0.0350744	0.00475618	5e-05	38	0.102255	0.0360801	0.00459539	5e-05	38	0.14	0.0867363	0.0176398	0.04	0.38	5e-05	38	0.104192	0.0324884	0.00134097
30710	272	C-reactive protein	Disorders of lipoid metabolism	Inflammatory	400094	6203	5e-05	1094	90.2547	0.0537	0.0595744	0.36718	5e-08	334	0.0125875	0.0143035	0.378845	5e-05	38	3.64816	-0.0236495	0.148796	0.87372	5e-05	38	0.168877	0.215756	0.438909	5e-05	38	0.084136	0.0948044	0.380559	5e-05	38	0.0136976	0.0368031	0.709754	5e-05	38	0.050092	0.0518622	0.334111	5e-05	38	-0.00540881	0.0858529	0.963493	0.001	485	0.0421268	0.0888998	0.943581	5e-05	38	2.00936e-17	0.0687974	1	5e-05	38	0.0203868	0.0417595	0.625412	5e-05	38	0.0136976	0.0368031	0.711877	5e-05	38	0.0136976	0.0368031	0.709754	5e-05	38	0.0136976	0.03495	0.695116	5e-05	38	0.0159711	0.0362838	0.659813	5e-05	38	0.11	0.0484703	0.0162107	0.03	0.22	5e-05	38	0.0144134	0.0382136	0.706041
30710	I25	C-reactive protein	Chronic ischaemic heart disease	Inflammatory	400094	6203	5e-05	1093	89.8358	0.1275	0.0587025	0.029874	5e-08	334	0.0628902	0.0198054	0.00149628	5e-05	38	2.14817	0.202676	0.115863	0.080243	5e-05	38	0.374984	0.203595	0.0737527	5e-05	38	-0.0154757	0.12636	0.903187	5e-05	38	0.0317011	0.03495	0.364384	5e-05	38	0.0121375	0.0492386	0.805292	5e-05	38	0.0345127	0.0891566	0.995052	0.001	485	0.0820707	0.0911925	0.768558	5e-05	38	0.035	0.0386798	0.365537	5e-05	38	0.030544	0.0392723	0.436717	5e-05	38	0.0317011	0.0323701	0.333776	5e-05	38	0.0317011	0.03495	0.364384	5e-05	38	0.0317011	0.03495	0.364384	5e-05	38	0.0342572	0.0359895	0.341165	5e-05	38	0.12	0.0943895	0.146994	-0.14	0.23	5e-05	38	0.0333575	0.0336127	0.320999
30710	J45	C-reactive protein	Asthma	Inflammatory	400094	6203	5e-05	1094	90.2145	0.1157	0.0563693	0.040088	5e-08	333	0.187699	0.0151059	1.89851e-35	5e-05	38	3.28376	0.211825	0.120892	0.079742	5e-05	38	0.332324	0.203595	0.111339	5e-05	38	0.0508607	0.103067	0.624595	5e-05	38	0.109465	0.03495	0.00173591	5e-05	38	0.0938539	0.0503922	0.0625369	5e-05	38	0.163354	0.0830672	0.239195	0.001	484	0.16096	0.0829254	0.256879	5e-05	38	0.115	0.0397653	0.00382837	5e-05	38	0.107533	0.037496	0.00413263	5e-05	38	0.109465	0.0346108	0.00311756	5e-05	38	0.109465	0.03495	0.00173591	5e-05	38	0.109465	0.03495	0.00173591	5e-05	38	0.11331	0.0363359	0.00181833	5e-05	38	0.23	0.0688788	0.0133455	0.07	0.34	5e-05	38	0.115185	0.0359634	0.00136083
30770	20002_1065	IGF-1	hypertension	Protein	398797	6178	5e-05	1633	202.649	0.0209	0.0437917	0.6325	5e-08	728	0.022025	0.0149215	0.139927	5e-05	38	5.57922	0.112996	0.173067	0.51382	5e-05	38	0.448053	0.51109	0.386483	5e-05	38	0.0861328	0.115936	0.462211	5e-05	38	-0.00664718	0.0362803	0.854628	5e-05	38	-0.0144517	0.052806	0.784334	5e-05	38	0.0319032	0.124613	0.997553	0.001	479	0.0460856	0.118109	0.991387	5e-05	38	-0.005	0.0396517	0.899654	5e-05	38	-0.00834041	0.0364291	0.818908	5e-05	38	-0.00664718	0.0347569	0.849377	5e-05	38	-0.00664718	0.0362803	0.854628	5e-05	38	-0.00664718	0.0362803	0.854628	5e-05	38	-0.00643391	0.0372748	0.86296	5e-05	38	-0.08	0.1199	0.142867	-0.27	0.2	5e-05	38	-0.00702386	0.0362401	0.846321
30770	250.2	IGF-1	T2D	Protein	398797	6178	5e-05	1631	201.496	0.0694	0.0446438	0.12002	5e-08	725	0.00766926	0.0150036	0.609238	5e-05	38	6.66567	0.0976675	0.215076	0.64975	5e-05	38	-0.323485	0.512445	0.531859	5e-05	38	0.088419	0.106789	0.412992	5e-05	38	0.0538667	0.0363765	0.138658	5e-05	38	0.0788707	0.0535899	0.14109	5e-05	38	0.0690441	0.153411	0.917976	0.001	479	0.0508234	0.119088	0.949156	5e-05	38	0.06	0.0521618	0.250034	5e-05	38	0.0484049	0.0353608	0.171035	5e-05	38	0.0538667	0.0353892	0.136479	5e-05	38	0.0538667	0.0363765	0.138658	5e-05	38	0.0538667	0.0363765	0.138658	5e-05	38	0.0512016	0.0382552	0.180759	5e-05	38	0.1	0.073981	0.426926	-0.06	0.23	5e-05	38	0.0569192	0.0369067	0.123014
30770	272	IGF-1	Disorders of lipoid metabolism	Protein	398797	6178	5e-05	1631	201.257	0.0245	0.0406391	0.54741	5e-08	728	-0.011767	0.0130543	0.36738	5e-05	38	6.1415	0.061104	0.23831	0.79764	5e-05	38	-0.0117179	0.55972	0.983413	5e-05	38	0.0993477	0.120565	0.415209	5e-05	38	-0.013295	0.0391918	0.734438	5e-05	38	0.0339045	0.0534089	0.525552	5e-05	38	6.0299e-15	0.268301	0.158655	0.001	477	-0.0494702	0.15247	0.986329	5e-05	38	0.12	0.374788	0.748831	5e-05	38	-0.0051895	0.0448681	0.907921	5e-05	38	-0.013295	0.0391918	0.736356	NA	NA	NA	NA	NA	5e-05	38	-0.013295	0.0362475	0.713781	5e-05	38	-0.00834112	0.0385623	0.828752	5e-05	38	0.13	0.0561235	0.0547842	0	0.22	5e-05	38	-0.0140484	0.0408646	0.731013
30770	I25	IGF-1	Chronic ischaemic heart disease	Protein	398797	6178	5e-05	1629	202.012	0.0247	0.0450163	0.58379	5e-08	727	-0.0127027	0.0153038	0.406518	5e-05	38	6.3607	0.218882	0.175895	0.21336	5e-05	38	0.106151	0.510627	0.836492	5e-05	38	-0.0117829	0.104482	0.910819	5e-05	38	0.0433544	0.0362475	0.231671	5e-05	38	0.0172223	0.0524239	0.742519	5e-05	38	0.100293	0.132966	0.726446	0.001	477	0.0936219	0.141794	0.866126	5e-05	38	0.045	0.0400365	0.261024	5e-05	38	0.0417128	0.0370143	0.259769	5e-05	38	0.0433544	0.0336467	0.205565	NA	NA	NA	NA	NA	5e-05	38	0.0433544	0.0362475	0.231671	5e-05	38	0.046138	0.0373463	0.216678	5e-05	38	0.05	0.0714299	0.274435	-0.07	0.21	5e-05	38	0.0458112	0.0350875	0.191679
30770	J45	IGF-1	Asthma	Protein	398797	6178	5e-05	1630	201.193	-0.0493	0.0453526	0.27702	5e-08	727	-0.0137207	0.0151183	0.364111	5e-05	38	5.231	-0.00275377	0.176126	0.98753	5e-05	38	0.418284	0.51363	0.420789	5e-05	38	0.0158666	0.0974209	0.87151	5e-05	38	-0.0463753	0.0363731	0.202313	5e-05	38	-0.0135112	0.0513981	0.792648	5e-05	38	-0.0242817	0.148694	0.992791	0.001	479	-0.012536	0.109559	0.999942	5e-05	38	-0.05	0.0446921	0.26324	5e-05	38	-0.0427284	0.0377095	0.257176	5e-05	38	-0.0463753	0.0363731	0.210261	NA	NA	NA	NA	NA	5e-05	38	-0.0463753	0.0362475	0.200753	5e-05	38	-0.0507651	0.0376173	0.177172	5e-05	38	0.01	0.0841852	0.96059	-0.21	0.12	5e-05	38	-0.0490033	0.0379305	0.196384
30780	20002_1065	LDL direct	hypertension	Metabolic	400223	6200	5e-05	569	89.2251	0.0178	0.0457733	0.69783	5e-08	219	0.0453866	0.0163008	0.00536391	5e-05	32	10.6573	0.0482907	0.0766559	0.52872	5e-05	32	0.493112	0.264986	0.0725846	5e-05	32	-0.0300793	0.104108	0.774563	5e-05	32	-0.0645715	0.0368926	0.0800741	5e-05	32	-0.0346582	0.05214	0.506233	5e-05	32	0.072693	0.269931	0.342712	0.001	475	-0.106946	0.46409	0.995655	5e-05	32	-0.07	0.041076	0.0883514	5e-05	32	-0.0653085	0.0389627	0.0937032	5e-05	32	-0.0645715	0.0357182	0.0803493	5e-05	32	-0.0645715	0.0368926	0.0800741	5e-05	32	-0.0645715	0.0368926	0.0800741	5e-05	32	-0.0663569	0.0379876	0.0806712	5e-05	32	-0.13	0.0867363	0.0663451	-0.31	0.03	5e-05	32	-0.0677228	0.0368806	0.0663178
30780	250.2	LDL direct	T2D	Metabolic	400223	6200	5e-05	569	90.108	-0.0752	0.0568555	0.18578	5e-08	218	0.00180985	0.0155585	0.907394	5e-05	32	12.598	-0.117702	0.0705955	0.095461	5e-05	32	-0.0596002	0.265689	0.824026	5e-05	32	-0.0719027	0.0963898	0.461313	5e-05	32	-0.131005	0.0369904	0.000397708	5e-05	32	-0.0887164	0.0505329	0.0791537	5e-05	32	0.00780346	0.243479	0.999997	0.001	474	-0.0719722	0.0649397	0.59141	5e-05	32	-0.135	0.0394406	0.000619646	5e-05	32	-0.125771	0.0403872	0.00184489	5e-05	32	-0.131005	0.0303841	0.000152572	5e-05	32	-0.131005	0.0369904	0.000397708	5e-05	32	-0.131005	0.0369904	0.000397708	5e-05	32	-0.13541	0.0380107	0.00036744	5e-05	32	-0.18	0.0612256	0.00574823	-0.3	-0.06	5e-05	32	-0.137399	0.0314099	1.21775e-05
30780	272	LDL direct	Disorders of lipoid metabolism	Metabolic	400223	6200	5e-05	570	89.61	0.0816	0.0603445	0.17651	5e-08	219	0.153201	0.0170841	3.03471e-19	5e-05	33	14.4642	0.134461	0.0787152	0.087599	5e-05	33	0.0162524	0.28307	0.954583	5e-05	33	0.0139168	0.106961	0.897293	5e-05	33	0.0589792	0.0384063	0.12462	5e-05	33	0.0345712	0.05515	0.530753	5e-05	33	0.113932	0.07871	0.3426	0.001	476	0.111733	0.0668174	0.311502	5e-05	33	2.00936e-17	0.0617586	1	5e-05	33	0.0570007	0.0388641	0.142467	5e-05	33	0.0589792	0.0384063	0.13445	5e-05	33	0.0589792	0.0384063	0.12462	5e-05	33	0.0589792	0.0363726	0.104904	5e-05	33	0.063375	0.037665	0.0924538	5e-05	33	0.19	0.125002	0.348709	-0.15	0.34	5e-05	33	0.0618703	0.0396808	0.118949
30780	I25	LDL direct	Chronic ischaemic heart disease	Metabolic	400223	6200	5e-05	569	90.1592	-0.0117	0.0582278	0.84076	5e-08	219	0.0738604	0.0166816	9.52639e-06	5e-05	32	11.6727	0.0559234	0.0765434	0.46502	5e-05	32	0.418579	0.289048	0.157952	5e-05	32	0.00155109	0.0899708	0.986356	5e-05	32	-0.0528004	0.0413389	0.201512	5e-05	32	-0.00395374	0.0544215	0.942084	5e-05	32	0.0270217	0.278208	0.884255	0.001	474	0.0139009	0.0775466	0.999837	5e-05	32	2.00936e-17	0.0574454	1	5e-05	32	-0.0490812	0.0416817	0.238986	5e-05	32	-0.0528004	0.0413389	0.210996	5e-05	32	-0.0509052	0.0380182	0.18058	5e-05	32	-0.0528004	0.0368592	0.152004	5e-05	32	-0.0525545	0.0387662	0.175202	5e-05	32	0	0.102043	1	-0.27	0.13	5e-05	32	-0.0553772	0.042679	0.194449
30780	J45	LDL direct	Asthma	Metabolic	400223	6200	5e-05	570	90.5591	-0.0351	0.0565074	0.5344	5e-08	219	-0.0206728	0.0165687	0.212139	5e-05	33	12.9447	0.0339378	0.0729711	0.64187	5e-05	33	-0.169485	0.263958	0.525534	5e-05	33	0.0469532	0.117095	0.691096	5e-05	33	0.0554623	0.0363726	0.1273	5e-05	33	0.0567898	0.0517621	0.272583	5e-05	33	0.0591009	0.0710491	0.74636	0.001	475	0.11377	0.356752	0.898107	5e-05	33	0.06	0.0414175	0.147432	5e-05	33	0.0549215	0.0389623	0.158655	5e-05	33	0.0554623	0.0359432	0.13265	5e-05	33	0.0554623	0.0363726	0.1273	5e-05	33	0.0554623	0.0363726	0.1273	5e-05	33	0.0565264	0.0376386	0.133144	5e-05	33	0.16	0.0943895	0.0964092	-0.07	0.3	5e-05	33	0.058181	0.037136	0.117185
30830	20002_1065	SHBG	hypertension	Protein	363650	5709	5e-05	1207	144.697	-0.0323	0.0494485	0.5133	5e-08	476	-0.0100352	0.0150848	0.505886	5e-05	39	9.56129	-0.0343912	0.0710748	0.62848	5e-05	39	-0.0110793	0.199639	0.956042	5e-05	39	-0.0305296	0.0823719	0.71297	5e-05	39	-0.0630554	0.0324119	0.0517217	5e-05	39	-0.0390793	0.0465233	0.400912	5e-05	39	0.136858	0.298972	0.479069	0.001	477	-0.0457869	0.273067	0.996047	5e-05	39	-0.07	0.0420028	0.095603	5e-05	39	-0.0549504	0.0294927	0.0624357	5e-05	39	-0.0630554	0.0288	0.0347777	5e-05	39	-0.0630554	0.0324119	0.0517217	5e-05	39	-0.0630554	0.0324119	0.0517217	5e-05	39	-0.0586005	0.034039	0.0851474	5e-05	39	-0.08	0.0433681	0.0848462	-0.16	0.01	5e-05	39	-0.0662025	0.0298566	0.0265992
30830	250.2	SHBG	T2D	Protein	363650	5709	5e-05	1206	145.286	-0.1639	0.0479424	0.00063026	5e-08	474	-0.0797935	0.0154327	2.33559e-07	5e-05	39	7.92532	-0.0999307	0.081299	0.21901	5e-05	39	0.0852447	0.200168	0.672674	5e-05	39	-0.163881	0.0924317	0.0842453	5e-05	39	-0.157818	0.0324978	1.19624e-06	5e-05	39	-0.150202	0.0479804	0.00174517	5e-05	39	0.0141143	0.241936	0.99998	0.001	476	-0.110453	0.265363	0.830905	5e-05	39	-0.165	0.0356016	3.57579e-06	5e-05	39	-0.158142	0.0335486	2.43106e-06	5e-05	39	-0.157818	0.0313051	1.16692e-05	5e-05	39	-0.157818	0.0324978	1.19624e-06	5e-05	39	-0.157818	0.0324978	1.19624e-06	5e-05	39	-0.165307	0.0338179	1.0179e-06	5e-05	39	-0.27	0.0484703	4.15168e-05	-0.38	-0.19	5e-05	39	-0.165695	0.0324974	3.41987e-07
30830	272	SHBG	Disorders of lipoid metabolism	Protein	363650	5709	5e-05	1207	145.433	-0.1154	0.0491843	0.018954	5e-08	476	-0.0477917	0.015058	0.00150438	5e-05	39	8.86633	-0.0348606	0.0733063	0.6344	5e-05	39	0.0831161	0.199458	0.679299	5e-05	39	0.0508775	0.0867743	0.561127	5e-05	39	-0.056411	0.0323825	0.0815052	5e-05	39	-0.0405151	0.0462152	0.38067	5e-05	39	0.0545587	0.198048	0.55876	0.001	477	0.0267581	0.296252	1	5e-05	39	-0.06	0.0346486	0.0833323	5e-05	39	-0.0561012	0.0320966	0.0804844	5e-05	39	-0.056411	0.0302644	0.0700704	5e-05	39	-0.056411	0.0323825	0.0815052	5e-05	39	-0.056411	0.0323825	0.0815052	5e-05	39	-0.0592021	0.0331908	0.0744743	5e-05	39	-0.16	0.0867363	0.0642129	-0.31	0.03	5e-05	39	-0.0592264	0.031372	0.0590429
30830	I25	SHBG	Chronic ischaemic heart disease	Protein	363650	5709	5e-05	1205	145.472	-0.0473	0.0428523	0.26949	5e-08	476	0.00695021	0.0148689	0.64019	5e-05	39	8.86421	-0.0320784	0.076159	0.67361	5e-05	39	-0.0558169	0.205383	0.787309	5e-05	39	-0.0140688	0.0837136	0.867428	5e-05	39	-0.0222439	0.0329149	0.499168	5e-05	39	-0.0219086	0.0469993	0.641111	5e-05	39	0.0866216	0.247061	0.389161	0.001	477	-0.115032	0.295497	0.917762	5e-05	39	-0.02	0.0704199	0.776402	5e-05	39	-0.0216112	0.0374357	0.563745	5e-05	39	-0.0222439	0.0329149	0.50326	5e-05	39	-0.00989297	0.0336473	0.768743	5e-05	39	-0.0222439	0.0323825	0.49214	5e-05	39	-0.0246603	0.0334263	0.460665	5e-05	39	-0.03	0.0433681	0.465509	-0.12	0.05	5e-05	39	-0.0233541	0.0341128	0.493588
30830	J45	SHBG	Asthma	Protein	363650	5709	5e-05	1206	145.532	0.0359	0.0443291	0.4182	5e-08	476	-0.00101006	0.0151471	0.946834	5e-05	39	8.20568	0.019283	0.069185	0.78046	5e-05	39	0.249157	0.199458	0.219449	5e-05	39	-0.0396555	0.0872161	0.651926	5e-05	39	-0.0550834	0.0323825	0.0889392	5e-05	39	-0.0310776	0.0435522	0.475493	5e-05	39	4.8934e-05	0.175077	0.999989	0.001	477	-0.0297787	0.271501	0.99995	5e-05	39	-0.055	0.0330124	0.0957053	5e-05	39	-0.053533	0.0336828	0.111987	5e-05	39	-0.0550834	0.0225132	0.0191536	5e-05	39	-0.0550834	0.0323825	0.0889392	5e-05	39	-0.0550834	0.0323825	0.0889392	5e-05	39	-0.0560622	0.0328534	0.087927	5e-05	39	-0.11	0.0612256	0.135657	-0.22	0.02	5e-05	39	-0.0578326	0.0233409	0.0132221
30870	20002_1065	Triglycerides	hypertension	Metabolic	400639	6211	5e-05	1291	135.751	0.0387	0.0524466	0.46062	5e-08	428	0.0149976	0.0186533	0.421386	5e-05	40	0.9653	0.101293	0.281179	0.71867	5e-05	40	0.816458	0.57375	0.162889	5e-05	40	0.0141579	0.105726	0.894162	5e-05	40	0.0410296	0.0354701	0.24738	5e-05	40	0.028745	0.0500455	0.565712	NA	NA	NA	NA	NA	0.001	504	-5.26662e-15	0.412904	0.0140367	5e-05	40	0.045	0.039489	0.25447	5e-05	40	0.0421594	0.0351241	0.230023	5e-05	40	0.0410296	0.0341816	0.237247	5e-05	40	0.0410296	0.0354701	0.24738	5e-05	40	0.0410296	0.0354701	0.24738	5e-05	40	0.0422226	0.0365711	0.248281	5e-05	40	0.12	0.0663277	0.123543	-0.04	0.22	5e-05	40	0.0433566	0.0356701	0.224179
30870	250.2	Triglycerides	T2D	Metabolic	400639	6211	5e-05	1291	136.733	0.0791	0.0518972	0.12723	5e-08	428	0.132986	0.0184116	5.08743e-13	5e-05	39	0.934256	0.0313865	0.313473	0.92025	5e-05	39	-0.136838	0.58027	0.814874	5e-05	39	0.241361	0.119891	0.0512211	5e-05	39	0.114811	0.0360634	0.00145466	5e-05	39	0.163558	0.0539039	0.00241129	NA	NA	NA	NA	NA	0.001	503	0.050593	0.119071	0.965758	5e-05	39	0.12	0.0422971	0.00455294	5e-05	39	0.124775	0.0470702	0.0080294	5e-05	39	0.114811	0.0348117	0.00211947	5e-05	39	0.114811	0.0360634	0.00145466	5e-05	39	0.114811	0.0360634	0.00145466	5e-05	39	0.12181	0.0374849	0.0011558	5e-05	39	0.24	0.0484703	7.9121e-05	0.15	0.34	5e-05	39	0.12134	0.0363503	0.000843623
30870	272	Triglycerides	Disorders of lipoid metabolism	Metabolic	400639	6211	5e-05	1293	138.174	0.1772	0.0558069	0.0014973	5e-08	427	0.167636	0.0195815	1.11966e-17	5e-05	39	1.72702	0.294841	0.26529	0.2664	5e-05	39	0.795836	0.578212	0.176979	5e-05	39	0.0750391	0.106316	0.484609	5e-05	39	0.132845	0.0359354	0.000218354	5e-05	39	0.101405	0.0487925	0.0376819	5e-05	39	-9.26342e-16	0.258111	0.158655	0.001	503	-4.08354e-15	0.503198	0.0349023	5e-05	39	0.14	0.0389332	0.00032327	5e-05	39	0.133958	0.0362634	0.000220732	5e-05	39	0.132845	0.030265	8.75213e-05	5e-05	39	0.132845	0.0359354	0.000218354	5e-05	39	0.132845	0.0359354	0.000218354	5e-05	39	0.138946	0.0371709	0.000185471	5e-05	39	0.2	0.0510213	0.00103877	0.1	0.3	5e-05	39	0.1404	0.0316251	9.0164e-06
30870	I25	Triglycerides	Chronic ischaemic heart disease	Metabolic	400639	6211	5e-05	1290	138.033	0.1221	0.0560809	0.029449	5e-08	427	0.110061	0.0188345	5.10923e-09	5e-05	39	1.29141	0.186678	0.319734	0.55932	5e-05	39	0.616714	0.576996	0.292068	5e-05	39	0.0347055	0.105781	0.744645	5e-05	39	0.0440121	0.0358482	0.219547	5e-05	39	0.0315885	0.0495066	0.523431	5e-05	39	8.12891e-15	0.27091	0.158655	0.001	503	1.12757e-14	0.524107	0.998754	5e-05	39	0.05	0.0439439	0.255198	5e-05	39	0.0356407	0.0392256	0.363557	5e-05	39	0.0440121	0.0343998	0.208504	NA	NA	NA	NA	NA	5e-05	39	0.0440121	0.0358482	0.219547	5e-05	39	0.0444054	0.037166	0.23217	5e-05	39	-0.02	0.073981	0.677818	-0.11	0.18	5e-05	39	0.0465022	0.035882	0.194984
30870	J45	Triglycerides	Asthma	Metabolic	400639	6211	5e-05	1290	136.045	0.0807	0.0511215	0.11455	5e-08	428	0.0292064	0.018431	0.11305	5e-05	40	1.08185	-0.122253	0.244324	0.61681	5e-05	40	-0.299692	0.573231	0.604141	5e-05	40	0.0248279	0.114635	0.829663	5e-05	40	0.128333	0.035438	0.000293089	5e-05	40	0.107917	0.0514944	0.0361079	5e-05	40	0.129476	0.182203	0.600419	0.001	503	0.310452	0.177459	0.371837	5e-05	40	0.135	0.0393493	0.000601786	5e-05	40	0.124712	0.0352999	0.000410976	5e-05	40	0.128333	0.0328712	0.000364368	NA	NA	NA	NA	NA	5e-05	40	0.128333	0.035438	0.000293089	5e-05	40	0.133465	0.0367482	0.000281358	5e-05	40	0.22	0.0714299	0.00529434	0.1	0.38	5e-05	40	0.135611	0.0343416	7.85144e-05
30890	20002_1065	Vitamin D	hypertension	Metabolic	383324	6046	5e-05	433	36.7816	-0.1491	0.10191	0.14332	5e-08	84	0.127233	0.0304345	2.908e-05	5e-05	30	2.27875	-0.303056	0.171689	0.077539	5e-05	30	-1.242	0.402525	0.00454124	5e-05	30	-0.110049	0.113317	0.3395	5e-05	30	0.00167937	0.0479678	0.972072	5e-05	30	-0.0764297	0.0576848	0.185187	5e-05	30	-0.189389	0.163714	0.316146	0.001	442	-0.207456	0.178776	0.408361	5e-05	30	-0.12	0.128116	0.348937	5e-05	30	-0.0276197	0.0851081	0.745541	5e-05	30	0.00167937	0.0479678	0.972311	5e-05	30	0.0101319	0.0435985	0.816234	5e-05	30	0.00167937	0.0392427	0.965865	5e-05	30	-0.00423888	0.0422778	0.920136	5e-05	30	-0.14	0.0510213	0.0193225	-0.23	-0.03	5e-05	30	0.0017689	0.049676	0.971594
30890	250.2	Vitamin D	T2D	Metabolic	383324	6046	5e-05	433	35.875	-0.1391	0.0935595	0.13694	5e-08	85	-0.00848059	0.0303697	0.780057	5e-05	30	6.40374	-0.238194	0.142339	0.094244	5e-05	30	-0.493457	0.400598	0.228268	5e-05	30	-0.151248	0.10907	0.176101	5e-05	30	-0.0849744	0.0419329	0.0427201	5e-05	30	-0.0567705	0.057499	0.323481	5e-05	30	-0.193389	0.119011	0.162168	0.001	440	-0.186503	0.158108	0.483992	5e-05	30	-0.16	0.172918	0.354814	5e-05	30	-0.0942788	0.0436006	0.0305931	5e-05	30	-0.0849744	0.0419329	0.0520045	5e-05	30	-0.0849744	0.0419329	0.0427201	5e-05	30	-0.0849744	0.0393467	0.0308014	5e-05	30	-0.0950522	0.0415923	0.0222933	5e-05	30	-0.18	0.0535724	0.00428504	-0.28	-0.07	5e-05	30	-0.0895048	0.0434437	0.0393747
30890	272	Vitamin D	Disorders of lipoid metabolism	Metabolic	383324	6046	5e-05	432	34.2635	-0.2925	0.125137	0.019423	5e-08	84	-0.25067	0.0355902	1.87819e-12	5e-05	30	2.04819	-0.256482	0.145972	0.078907	5e-05	30	-0.519961	0.374888	0.176392	5e-05	30	-0.0156904	0.124211	0.90035	5e-05	30	-0.0401237	0.0392072	0.30613	5e-05	30	-0.0370965	0.0560134	0.507792	5e-05	30	-0.108327	0.130546	0.425153	0.001	442	-0.239107	0.19879	0.413732	5e-05	30	-0.04	0.0419668	0.340522	5e-05	30	-0.0411632	0.0382903	0.282361	5e-05	30	-0.0401237	0.0348122	0.258497	5e-05	30	-0.0401237	0.0392072	0.30613	5e-05	30	-0.0401237	0.0392072	0.30613	5e-05	30	-0.0427285	0.0402192	0.288059	5e-05	30	-0.13	0.0918384	0.141274	-0.27	0.09	5e-05	30	-0.0422629	0.0360566	0.241147
30890	I25	Vitamin D	Chronic ischaemic heart disease	Metabolic	383324	6046	5e-05	431	35.4047	-0.1591	0.0977126	0.10356	5e-08	84	-0.133944	0.033413	6.1047e-05	5e-05	30	2.91024	0.00430156	0.144615	0.97627	5e-05	30	0.042529	0.374888	0.910488	5e-05	30	-0.0495557	0.101376	0.628638	5e-05	30	-0.0309149	0.0392072	0.430404	5e-05	30	-0.0379515	0.055879	0.497028	5e-05	30	-0.00664377	0.132455	0.93767	0.001	443	0.0326601	0.15187	0.929284	5e-05	30	-0.035	0.0474741	0.460974	5e-05	30	-0.0222976	0.0387527	0.565034	5e-05	30	-0.0309149	0.0368384	0.408221	5e-05	30	-0.0309149	0.0392072	0.430404	5e-05	30	-0.0309149	0.0392072	0.430404	5e-05	30	-0.0294955	0.0406974	0.468604	5e-05	30	0.03	0.0790831	0.616009	-0.19	0.12	5e-05	30	-0.0325631	0.0381529	0.393388
30890	J45	Vitamin D	Asthma	Metabolic	383324	6046	5e-05	433	36.1077	-0.0624	0.0963827	0.51727	5e-08	84	0.00245579	0.0302814	0.935363	5e-05	30	3.36773	-0.0125778	0.126074	0.92053	5e-05	30	0.00082171	0.374888	0.998267	5e-05	30	-0.0118645	0.098761	0.905206	5e-05	30	-0.0342114	0.0392072	0.382891	5e-05	30	-0.0318799	0.053183	0.548881	5e-05	30	-0.00731335	0.11467	0.931984	0.001	442	0.0262596	0.138223	0.925642	5e-05	30	-0.035	0.0407365	0.390241	5e-05	30	-0.0380589	0.0402312	0.344146	5e-05	30	-0.0342114	0.0281238	0.233619	5e-05	30	-0.0342114	0.0392072	0.382891	5e-05	30	-0.0342114	0.0392072	0.382891	5e-05	30	-0.0358355	0.0398855	0.368941	5e-05	30	-0.07	0.0535724	0.239866	-0.16	0.05	5e-05	30	-0.0360354	0.0291295	0.216059
I25	20002_1065	Chronic ischaemic heart disease	hypertension	Disease	420531	6636	5e-05	241	12.3445	0.1442	0.258564	0.57712	5e-08	46	0.453523	0.0697159	7.75317e-11	5e-05	23	22.989	0.352129	0.327328	0.28203	5e-05	23	-1.02008	0.885827	0.262446	5e-05	23	0.114098	0.140268	0.42469	5e-05	23	0.175773	0.0503357	0.000479381	5e-05	23	0.118439	0.0700529	0.0908928	NA	NA	NA	NA	NA	0.001	434	-1.44364e-14	0.591726	0.012337	5e-05	23	0.19	0.0602843	0.00162304	5e-05	23	0.173871	0.0528872	0.00101053	5e-05	23	0.175773	0.0503357	0.00206321	5e-05	23	0.177553	0.0505205	0.000440629	5e-05	23	0.175773	0.0481312	0.000260243	5e-05	23	0.188872	0.0511459	0.000221789	5e-05	23	0.25	0.0841852	0.00883057	0.11	0.44	5e-05	23	0.185647	0.0520855	0.000364864
I25	250.2	Chronic ischaemic heart disease	T2D	Disease	420531	6636	5e-05	240	12.3455	0.4466	0.239308	0.061985	5e-08	46	0.161891	0.0666401	0.0151266	5e-05	23	22.9973	0.135099	0.451824	0.76493	5e-05	23	-0.412562	0.991932	0.68169	5e-05	23	0.169624	0.138284	0.232927	5e-05	23	0.231525	0.0546026	2.2333e-05	5e-05	23	0.188886	0.0726934	0.00936628	NA	NA	NA	NA	NA	0.001	433	4.4513e-15	0.471867	0.100247	5e-05	23	2.00936e-17	0.172595	1	5e-05	23	0.231301	0.0556886	3.27455e-05	5e-05	23	0.231525	0.0546026	0.000335577	5e-05	23	0.251265	0.0514832	1.05809e-06	5e-05	23	0.231525	0.0482588	1.60599e-06	5e-05	23	0.248795	0.0518192	1.57717e-06	5e-05	23	0.37	0.0867363	0.000663834	0.2	0.54	5e-05	23	0.244531	0.0565474	1.52982e-05
I25	272	Chronic ischaemic heart disease	Disorders of lipoid metabolism	Disease	420531	6636	5e-05	241	12.763	0.995	0.362789	0.0060948	5e-08	46	0.33177	0.0835642	7.17991e-05	5e-05	23	1.37848	-0.103453	0.301067	0.73113	5e-05	23	-1.98968	0.862046	0.0312675	5e-05	23	0.334343	0.144153	0.0300504	5e-05	23	0.351095	0.0480876	2.85333e-13	5e-05	23	0.341568	0.0703847	1.21683e-06	NA	NA	NA	NA	NA	0.001	437	1.37772e-14	0.523852	0.98341	5e-05	23	0.365	0.0601861	1.3235e-09	5e-05	23	0.371362	0.0583453	1.9543e-10	5e-05	23	0.351095	0.0449116	8.64122e-08	5e-05	23	0.351095	0.0480876	2.85333e-13	5e-05	23	0.351095	0.0480876	2.85333e-13	5e-05	23	0.369313	0.0532474	4.03953e-12	5e-05	23	0.42	0.0535724	3.93586e-09	0.32	0.53	5e-05	23	0.370817	0.0467967	2.30004e-15
I25	30140	Chronic ischaemic heart disease	Neutrophill count	Disease	420531	6636	5e-05	241	12.5736	0.1902	0.287377	0.5081	5e-08	46	-0.0401672	0.0696097	0.563916	5e-05	23	22.9353	0.0580926	0.329158	0.85991	5e-05	23	0.67911	0.945907	0.480702	5e-05	23	0.132027	0.12378	0.297705	5e-05	23	0.0501924	0.052094	0.335298	5e-05	23	0.0859578	0.0709511	0.225701	5e-05	23	-0.00169061	0.265925	0.974483	0.001	433	-0.115985	0.456991	0.795742	5e-05	23	0.1	0.37317	0.788719	5e-05	23	0.0707062	0.0580815	0.223467	5e-05	23	0.0501924	0.052094	0.34577	5e-05	23	0.101386	0.0518995	0.0507589	5e-05	23	0.0501924	0.0495028	0.310616	5e-05	23	0.0589291	0.0526069	0.262638	5e-05	23	0.14	0.0688788	0.030926	0.02	0.29	5e-05	23	0.0530119	0.053818	0.324614
I25	30710	Chronic ischaemic heart disease	C-reactive protein	Disease	420531	6636	5e-05	241	12.8976	-0.0509	0.315961	0.87193	5e-08	45	0.0372998	0.0703834	0.596145	5e-05	23	22.9936	0.268414	0.359797	0.45566	5e-05	23	0.345384	0.985869	0.729577	5e-05	23	0.205821	0.126583	0.118197	5e-05	23	0.0987562	0.0538107	0.0664684	5e-05	23	0.140216	0.0696115	0.0439819	5e-05	23	0.0103285	0.325766	0.573392	0.001	434	0.00526733	0.470679	0.970694	5e-05	23	0.12	0.147596	0.4162	5e-05	23	0.11692	0.0528338	0.0268992	5e-05	23	0.0987562	0.0538107	0.0800253	5e-05	23	0.130333	0.0507943	0.0102907	5e-05	23	0.0987562	0.0497377	0.0470844	5e-05	23	0.12256	0.0541056	0.0234999	5e-05	23	0.2	0.0892874	0.0235224	0.03	0.38	5e-05	23	0.104304	0.0556111	0.0607113
I25	30770	Chronic ischaemic heart disease	IGF-1	Disease	420531	6636	5e-05	241	12.7753	0.4681	0.222513	0.0354	5e-08	46	0.259673	0.0758329	0.000616414	5e-05	23	22.9967	0.403	0.310994	0.19503	5e-05	23	-0.440879	0.954624	0.648948	5e-05	23	0.0610506	0.136748	0.659638	5e-05	23	0.076227	0.0523909	0.145679	5e-05	23	0.0766585	0.0718388	0.285931	5e-05	23	0.0333727	0.293843	0.476948	0.001	434	-5.64479e-15	0.454314	3.08094e-09	5e-05	23	0.08	0.0703452	0.255434	5e-05	23	0.0725218	0.0530844	0.171889	5e-05	23	0.076227	0.0523909	0.1598	5e-05	23	0.076227	0.0523909	0.145679	5e-05	23	0.076227	0.0498382	0.126143	5e-05	23	0.0788528	0.0518712	0.128469	5e-05	23	0.18	0.122451	0.854465	-0.14	0.34	5e-05	23	0.080509	0.054134	0.136958
I25	30780	Chronic ischaemic heart disease	LDL direct	Disease	420531	6636	5e-05	240	10.3624	-0.3883	0.442341	0.37998	5e-08	41	-0.137373	0.0718876	0.0560118	5e-05	23	22.9972	0.100294	0.298823	0.73715	5e-05	23	-0.845868	0.937728	0.377266	5e-05	23	-0.0138086	0.13215	0.917726	5e-05	23	-0.0219012	0.0520406	0.673866	5e-05	23	0.00320458	0.0712295	0.964116	5e-05	23	0.0100006	0.273248	0.733406	0.001	434	-0.0717703	0.481656	0.53978	5e-05	23	-0.02	0.0603608	0.740387	5e-05	23	-0.0276133	0.0517459	0.593596	5e-05	23	-0.0219012	0.0520406	0.677948	5e-05	23	-0.0219012	0.0520406	0.673866	5e-05	23	-0.0219012	0.0497497	0.659772	5e-05	23	-0.0278317	0.0523491	0.594965	5e-05	23	-0.11	0.107145	0.360402	-0.29	0.13	5e-05	23	-0.0231315	0.0537571	0.66698
I25	30830	Chronic ischaemic heart disease	SHBG	Disease	420531	6636	5e-05	241	12.4484	-0.3795	0.226001	0.093082	5e-08	45	0.0659951	0.0697118	0.343799	5e-05	23	22.9332	-0.104823	0.33151	0.75185	5e-05	23	0.292274	0.929402	0.756263	5e-05	23	-0.0068657	0.119122	0.954559	5e-05	23	-0.075506	0.051845	0.145288	5e-05	23	-0.043633	0.0708525	0.538008	5e-05	23	-0.000591172	0.359182	0.797681	0.001	433	-0.107742	0.527432	0.71605	5e-05	23	-0.085	0.0618019	0.169019	5e-05	23	-0.0716618	0.055189	0.194123	5e-05	23	-0.075506	0.0502252	0.14697	5e-05	23	-0.075506	0.051845	0.145288	5e-05	23	-0.075506	0.051845	0.145288	5e-05	23	-0.072855	0.0547182	0.183038	5e-05	23	-0.09	0.0612256	0.162152	-0.21	0.03	5e-05	23	-0.0797474	0.0518974	0.124382
I25	30870	Chronic ischaemic heart disease	Triglycerides	Disease	420531	6636	5e-05	241	13.0709	0.0537	0.295616	0.85583	5e-08	45	0.0865299	0.0745509	0.245771	5e-05	23	17.5056	-0.242058	0.298148	0.41686	5e-05	23	-0.00773527	0.891051	0.993156	5e-05	23	0.0161897	0.127476	0.900092	5e-05	23	0.0400536	0.0497056	0.420349	5e-05	23	0.0182271	0.0710182	0.797446	NA	NA	NA	NA	NA	0.001	434	6.40807e-15	0.49963	0.318827	5e-05	23	0.045	0.0600669	0.453758	5e-05	23	0.0293103	0.062227	0.637625	5e-05	23	0.0400536	0.0477512	0.410605	5e-05	23	0.0400536	0.0497056	0.420349	5e-05	23	0.0400536	0.0497056	0.420349	5e-05	23	0.0385728	0.0517755	0.456271	5e-05	23	-0.02	0.0994916	0.697818	-0.16	0.23	5e-05	23	0.0423035	0.04933	0.391135
I25	30890	Chronic ischaemic heart disease	Vitamin D	Disease	420531	6636	5e-05	241	11.8975	-0.7653	0.313428	0.014619	5e-08	46	-0.195525	0.0814708	0.0163975	5e-05	23	22.9329	-0.0694242	0.304175	0.81946	5e-05	23	0.583733	0.903128	0.525057	5e-05	23	0.058607	0.128044	0.651649	5e-05	23	-0.0264126	0.0503793	0.600088	5e-05	23	0.0264336	0.0661654	0.689519	5e-05	23	0.00122098	0.208004	0.999976	0.001	434	0.0874944	0.447076	0.432635	5e-05	23	-0.025	0.052074	0.631167	5e-05	23	-0.0202312	0.0536011	0.705847	5e-05	23	-0.0264126	0.0378917	0.493069	5e-05	23	-0.0264126	0.0503793	0.600088	5e-05	23	-0.0264126	0.0503793	0.600088	5e-05	23	-0.0264477	0.0512949	0.606134	5e-05	23	0.02	0.117349	0.798165	-0.27	0.19	5e-05	23	-0.0278963	0.0391432	0.476049
I25	J45	Chronic ischaemic heart disease	Asthma	Disease	420531	6636	5e-05	241	12.6727	-0.2417	0.202003	0.2314	5e-08	46	-0.00658575	0.0565239	0.907246	5e-05	23	22.9951	-0.265084	0.30946	0.39166	5e-05	23	-1.87276	0.907786	0.0516955	5e-05	23	-0.00628789	0.139564	0.964471	5e-05	23	0.0603425	0.0545708	0.268828	5e-05	23	0.0151752	0.0704322	0.82941	5e-05	23	-0.0241941	0.286584	0.248979	0.001	434	-0.116337	0.49774	0.660819	5e-05	23	2.00936e-17	0.0830284	1	5e-05	23	0.0603524	0.0569802	0.289516	5e-05	23	0.0603425	0.0545708	0.280774	5e-05	23	0.0603425	0.0545708	0.268828	5e-05	23	0.0603425	0.0480876	0.209535	5e-05	23	0.068086	0.050814	0.180276	5e-05	23	0.1	0.155615	0.283588	-0.18	0.43	5e-05	23	0.0637322	0.0563792	0.258299
I25	30600	Chronic ischaemic heart disease	ALB	Disease	420531	6636	5e-05	238	12.3303	0.0588	0.121268	0.62766	5e-08	45	-0.0172452	0.0310874	0.579078	5e-05	23	22.9776	-0.192458	0.187265	0.30408	5e-05	23	-0.347309	0.612963	0.576988	5e-05	23	-0.0444638	0.0921379	0.634162	5e-05	23	-0.0145933	0.034193	0.66953	5e-05	23	-0.0202861	0.0461014	0.659913	5e-05	23	-0.00325492	0.169887	0.940975	0.001	425	0.0252047	0.267099	0.99943	5e-05	23	-0.015	0.0379899	0.69296	5e-05	23	-0.0224236	0.0405773	0.580528	5e-05	23	-0.0145933	0.0296568	0.627542	5e-05	23	-0.0145933	0.034193	0.66953	5e-05	23	-0.0145933	0.034193	0.66953	5e-05	23	-0.0167255	0.03523	0.634964	5e-05	23	-0.07	0.0561235	0.339413	-0.16	0.06	5e-05	23	-0.0154131	0.0306353	0.614883
J45	20002_1065	Asthma	hypertension	Disease	420531	6636	5e-05	181	12.473	-0.2773	0.238146	0.24433	5e-08	44	0.0855915	0.0555373	0.123279	5e-05	27	0.985364	-2.58544	2.6922	0.33688	5e-05	27	-1.07648	1.31353	0.42023	5e-05	27	-0.0399477	0.114898	0.730879	5e-05	27	-0.0365424	0.0466126	0.433064	5e-05	27	-0.0304229	0.0636895	0.632882	NA	NA	NA	NA	NA	0.001	420	5.8703e-15	0.446912	0.282006	5e-05	27	-0.04	0.226287	0.859691	5e-05	27	-0.0270505	0.0464719	0.560511	5e-05	27	-0.0365424	0.0466126	0.440148	5e-05	27	-0.0113247	0.0462349	0.806505	5e-05	27	-0.0365424	0.045394	0.420817	5e-05	27	-0.0273259	0.0487854	0.575394	5e-05	27	-0.02	0.0714299	0.74526	-0.19	0.09	5e-05	27	-0.0386911	0.0484349	0.42439
J45	250.2	Asthma	T2D	Disease	420531	6636	5e-05	181	12.5352	-0.2099	0.185057	0.25676	5e-08	44	-0.017508	0.0581371	0.7633	5e-05	27	26.9963	2.63539	21.9219	0.90431	5e-05	27	0.542165	1.43343	0.708453	5e-05	27	0.154732	0.13864	0.274602	5e-05	27	0.155416	0.0503138	0.00200875	5e-05	27	0.167635	0.0660448	0.0111425	NA	NA	NA	NA	NA	0.001	419	2.4182e-15	0.504901	0.999999	5e-05	27	0.25	0.127383	0.0496936	5e-05	27	0.168692	0.0520056	0.00117975	5e-05	27	0.155416	0.0503138	0.00473748	5e-05	27	0.199555	0.0472244	2.38217e-05	5e-05	27	0.155416	0.0455144	0.000638628	5e-05	27	0.173181	0.049441	0.000460409	5e-05	27	0.26	0.0586745	0.000805565	0.16	0.39	5e-05	27	0.164555	0.0523428	0.00166775
J45	272	Asthma	Disorders of lipoid metabolism	Disease	420531	6636	5e-05	181	11.8181	-0.2543	0.240972	0.29132	5e-08	44	0.157422	0.0591505	0.00778218	5e-05	27	6.05522	-0.727074	0.519437	0.16159	5e-05	27	-1.83817	1.26885	0.159853	5e-05	27	0.0945643	0.146946	0.525516	5e-05	27	0.0695699	0.045353	0.125038	5e-05	27	0.0899186	0.065641	0.170732	NA	NA	NA	NA	NA	0.001	420	-7.20951e-15	0.379314	0.576219	5e-05	27	0.07	0.0594538	0.239042	5e-05	27	0.0767483	0.0483857	0.1127	5e-05	27	0.0695699	0.0447371	0.132016	5e-05	27	0.0695699	0.045353	0.125038	5e-05	27	0.0695699	0.045353	0.125038	5e-05	27	0.0761624	0.0473933	0.108048	5e-05	27	0.17	0.073981	0.018823	0.04	0.33	5e-05	27	0.0736607	0.0464972	0.113149
J45	30140	Asthma	Neutrophill count	Disease	420531	6636	5e-05	181	12.7655	0.0879	0.224434	0.69537	5e-08	43	0.238763	0.0651006	0.000244838	5e-05	27	0.00310725	0.00870242	3.12158	0.99778	5e-05	27	1.24819	1.45545	0.39926	5e-05	27	-0.00182527	0.122141	0.988191	5e-05	27	0.00284595	0.0517548	0.956147	5e-05	27	-0.0270671	0.0655763	0.679785	NA	NA	NA	NA	NA	0.001	420	3.95864e-15	0.425831	0.308695	5e-05	27	-0.04	0.111073	0.718755	5e-05	27	-0.0183428	0.0474589	0.699128	5e-05	27	0.00284595	0.0517548	0.956568	5e-05	27	-0.0262699	0.0476067	0.581077	5e-05	27	0.00284595	0.0466877	0.951393	5e-05	27	-0.0197677	0.0516158	0.701737	5e-05	27	-0.02	0.0867363	0.754648	-0.2	0.14	5e-05	27	0.00301329	0.0537737	0.955313
J45	30710	Asthma	C-reactive protein	Disease	420531	6636	5e-05	181	12.036	-0.0969	0.223073	0.66409	5e-08	44	0.21544	0.0606323	0.000380539	5e-05	27	3.6945	-0.890017	0.974447	0.36105	5e-05	27	-1.19552	1.51916	0.438705	5e-05	27	-0.168401	0.160244	0.302972	5e-05	27	0.00674144	0.0539092	0.900483	5e-05	27	0.00744889	0.0740544	0.919879	NA	NA	NA	NA	NA	0.001	420	1.21708e-14	0.599883	0.921598	5e-05	27	2.00936e-17	0.0860793	1	5e-05	27	0.00592396	0.0569733	0.917187	5e-05	27	0.00674144	0.0539092	0.901444	5e-05	27	0.00674144	0.0539092	0.900483	5e-05	27	0.00674144	0.0469092	0.885728	5e-05	27	0.00503711	0.0491628	0.918393	5e-05	27	-0.19	0.188779	0.0885258	-0.35	0.39	5e-05	27	0.00713784	0.0560122	0.898597
J45	30770	Asthma	IGF-1	Disease	420531	6636	5e-05	181	13.048	-0.2438	0.285807	0.39355	5e-08	44	-0.253365	0.0590315	1.77051e-05	5e-05	27	26.9792	-1.71372	0.904098	0.058026	5e-05	27	0.883886	1.31504	0.507663	5e-05	27	-0.048192	0.113577	0.674829	5e-05	27	-0.078717	0.047004	0.0939957	5e-05	27	-0.0477136	0.0664402	0.472669	5e-05	27	2.00534e-15	0.359052	0.841345	0.001	420	3.02883e-15	0.498605	0.172921	5e-05	27	-0.09	0.0570579	0.114716	5e-05	27	-0.0655729	0.0589711	0.266159	5e-05	27	-0.078717	0.0455648	0.0959256	5e-05	27	-0.078717	0.047004	0.0939957	5e-05	27	-0.078717	0.047004	0.0939957	5e-05	27	-0.0773918	0.0495485	0.118302	5e-05	27	-0.09	0.073981	0.464343	-0.22	0.07	5e-05	27	-0.0833457	0.047361	0.0784427
J45	30780	Asthma	LDL direct	Disease	420531	6636	5e-05	181	12.6895	0.0084	0.10525	0.93605	5e-08	44	0.0613191	0.0578542	0.289194	5e-05	27	0.00315316	0.199955	18.3157	0.99129	5e-05	27	-1.34221	1.31271	0.316348	5e-05	27	0.0644852	0.120385	0.596747	5e-05	27	0.0680435	0.0469205	0.147007	5e-05	27	0.0853813	0.0639303	0.181701	NA	NA	NA	NA	NA	0.001	420	8.94423e-15	0.442866	0.99241	5e-05	27	0.07	0.0495245	0.157525	5e-05	27	0.072996	0.0519207	0.15975	5e-05	27	0.0680435	0.0357626	0.0682175	5e-05	27	0.0680435	0.0469205	0.147007	5e-05	27	0.0680435	0.0469205	0.147007	5e-05	27	0.0711367	0.0479766	0.138144	5e-05	27	0.11	0.0688788	0.0903547	-0.02	0.25	5e-05	27	0.0720446	0.0371756	0.0526288
J45	30830	Asthma	SHBG	Disease	420531	6636	5e-05	181	13.0057	-0.0342	0.32877	0.91712	5e-08	44	-0.511224	0.0629375	4.55852e-16	5e-05	27	19.739	10.1989	30.0058	0.73393	5e-05	27	-0.0957373	1.67093	0.954765	5e-05	27	-0.0869661	0.136895	0.5308	5e-05	27	-0.0432077	0.058566	0.46066	5e-05	27	-0.0684763	0.0739321	0.35434	NA	NA	NA	NA	NA	0.001	420	-3.19224e-14	0.534147	0.0469823	5e-05	27	-0.17	0.277359	0.539926	5e-05	27	-0.0470943	0.0598202	0.431128	5e-05	27	-0.0432077	0.058566	0.467267	5e-05	27	-0.0430719	0.0507462	0.396009	5e-05	27	-0.0432077	0.0488966	0.376883	5e-05	27	-0.054528	0.0526402	0.300267	5e-05	27	-0.15	0.0943895	0.112329	-0.3	0.07	5e-05	27	-0.0457483	0.060855	0.452196
J45	30870	Asthma	Triglycerides	Disease	420531	6636	5e-05	181	12.514	0.0289	0.244615	0.90593	5e-08	44	0.0748152	0.0567598	0.18747	5e-05	27	0.0031802	0.0214678	7.61852	0.99775	5e-05	27	-0.470307	1.45755	0.74963	5e-05	27	0.0932017	0.131572	0.485019	5e-05	27	0.0949541	0.0512398	0.0638634	5e-05	27	0.0812315	0.0675144	0.228909	NA	NA	NA	NA	NA	0.001	420	9.64159e-15	0.507411	0.00442159	5e-05	27	2.00936e-17	0.0841713	1	5e-05	27	0.091785	0.052293	0.0792239	5e-05	27	0.0949541	0.0512398	0.0752459	5e-05	27	0.0949541	0.0512398	0.0638634	5e-05	27	0.0949541	0.046879	0.0428144	5e-05	27	0.0970521	0.0497271	0.0509746	5e-05	27	0.18	0.0892874	0.0903184	-0.02	0.33	5e-05	27	0.100538	0.0532629	0.0590835
J45	30890	Asthma	Vitamin D	Disease	420531	6636	5e-05	181	12.7816	-0.2489	0.182874	0.17342	5e-08	44	-0.0752246	0.0593237	0.204785	5e-05	27	3.7372	-0.665612	1.00843	0.50923	5e-05	27	-1.75742	1.32932	0.198124	5e-05	27	-0.128025	0.136787	0.357916	5e-05	27	-0.0811729	0.0475143	0.0875645	5e-05	27	-0.10946	0.0658845	0.0966358	NA	NA	NA	NA	NA	0.001	420	6.3699e-15	0.504467	0.841345	5e-05	27	-0.085	0.0533514	0.111113	5e-05	27	-0.0793819	0.0478222	0.096927	5e-05	27	-0.0811729	0.0454517	0.0857823	5e-05	27	-0.0811729	0.0475143	0.0875645	5e-05	27	-0.0811729	0.0475143	0.0875645	5e-05	27	-0.0831089	0.0493609	0.09224	5e-05	27	-0.18	0.102043	0.114703	-0.35	0.05	5e-05	27	-0.085946	0.0472447	0.0688861
J45	I25	Asthma	Chronic ischaemic heart disease	Disease	420531	6636	5e-05	181	12.7513	-0.0925	0.167666	0.58103	5e-08	44	-0.209776	0.0536411	9.20163e-05	5e-05	27	2.17451	-0.515911	0.626313	0.4101	5e-05	27	-2.32665	1.26885	0.0786365	5e-05	27	0.120506	0.139223	0.394647	5e-05	27	0.109974	0.045353	0.0153147	5e-05	27	0.113822	0.0634044	0.0726268	NA	NA	NA	NA	NA	0.001	421	1.56819e-14	0.474506	0.00354727	5e-05	27	0.115	0.0526174	0.0288456	5e-05	27	0.117916	0.0449574	0.00872017	5e-05	27	0.109974	0.0411834	0.0128914	5e-05	27	0.109974	0.045353	0.0153147	5e-05	27	0.109974	0.045353	0.0153147	5e-05	27	0.118271	0.0474829	0.0127448	5e-05	27	0.21	0.0663277	0.00813735	0.08	0.34	5e-05	27	0.116441	0.0428305	0.00655507
J45	30600	Asthma	ALB	Disease	420531	6636	5e-05	181	12.3209	0.1146	0.125762	0.36231	5e-08	44	-0.0398932	0.0260715	0.125981	5e-05	26	1.71933	-1.24226	0.9605	0.19589	5e-05	26	0.250033	0.922143	0.788599	5e-05	26	0.00645913	0.0850127	0.940041	5e-05	26	-0.0385096	0.0328382	0.240913	5e-05	26	-0.0306428	0.0426287	0.472246	NA	NA	NA	NA	NA	0.001	409	6.67522e-15	0.273662	0.0508844	5e-05	26	-0.05	0.133077	0.707123	5e-05	26	-0.0234903	0.0362315	0.516765	5e-05	26	-0.0385096	0.0327718	0.251033	5e-05	26	-0.0385096	0.0328382	0.240913	5e-05	26	-0.0385096	0.0328382	0.240913	5e-05	26	-0.0345981	0.0353201	0.327305	5e-05	26	-0.01	0.0484703	0.872072	-0.1	0.09	5e-05	26	-0.0407704	0.0340285	0.230869
30600	20002_1065	ALB	hypertension	Protein	315268	13125	5e-05	695	120.288	0.3746	0.105705	0.00039499	5e-08	232	0.0134313	0.0694929	0.846743	5e-05	25	24.9953	-0.206239	0.350137	0.55585	5e-05	25	-2.16133	1.50202	0.163634	5e-05	25	-0.0835009	0.183417	0.65302	5e-05	25	-0.0235163	0.0657472	0.720584	5e-05	25	0.00355615	0.0944956	0.96998	NA	NA	NA	NA	NA	0.001	351	2.25514e-15	0.57266	0.102757	5e-05	25	-0.025	0.0756986	0.741206	5e-05	25	-0.0219179	0.0684636	0.748863	5e-05	25	-0.0235163	0.0657472	0.723711	5e-05	25	-0.0235163	0.0657472	0.720584	5e-05	25	-0.0235163	0.0652382	0.718497	5e-05	25	-0.0225738	0.0675575	0.738273	5e-05	25	0.03	0.196432	0.710779	-0.42	0.35	5e-05	25	-0.0248508	0.0680755	0.715076
30600	250.2	ALB	T2D	Protein	315268	13125	5e-05	695	121.379	0.1691	0.113296	0.13567	5e-08	231	0.102772	0.0690013	0.136375	5e-05	25	24.9971	-0.367788	0.270501	0.17394	5e-05	25	0.540673	1.53914	0.728574	5e-05	25	0.118867	0.193553	0.544907	5e-05	25	-0.104672	0.0656933	0.111082	5e-05	25	-0.098469	0.0937714	0.293674	NA	NA	NA	NA	NA	0.001	352	-1.86656e-15	0.638658	0.997862	5e-05	25	-0.11	0.0768456	0.152304	5e-05	25	-0.100967	0.0680156	0.137684	5e-05	25	-0.104672	0.0656933	0.124169	5e-05	25	-0.101794	0.0680367	0.134612	5e-05	25	-0.104672	0.0654112	0.10955	5e-05	25	-0.107225	0.0681053	0.115396	5e-05	25	-0.32	0.183677	0.327334	-0.55	0.17	5e-05	25	-0.110612	0.0680417	0.104024
30600	272	ALB	Disorders of lipoid metabolism	Protein	315268	13125	5e-05	695	120.166	-0.0551	0.0988804	0.57752	5e-08	232	-0.0489758	0.0689282	0.477374	5e-05	25	24.9902	0.57401	0.375553	0.1264	5e-05	25	-1.11967	1.80214	0.540512	5e-05	25	-0.0116675	0.16409	0.943904	5e-05	25	0.102637	0.0773895	0.18476	5e-05	25	0.0295038	0.0973491	0.761835	NA	NA	NA	NA	NA	0.001	352	-1.03528e-14	0.660251	0.903035	5e-05	25	-0.03	0.16034	0.85158	5e-05	25	0.0693953	0.0852659	0.41572	5e-05	25	0.102637	0.0773895	0.197244	5e-05	25	0.0332764	0.0677245	0.623179	5e-05	25	0.102637	0.0651792	0.115328	5e-05	25	0.0901267	0.0731228	0.217748	5e-05	25	0	0.122451	1	-0.25	0.23	5e-05	25	0.108461	0.0801476	0.17597
30600	I25	ALB	Chronic ischaemic heart disease	Protein	315268	13125	5e-05	694	120.639	-0.0071	0.0693507	0.91842	5e-08	231	-0.0298426	0.0696284	0.668216	5e-05	25	24.9969	-0.123347	0.284867	0.66502	5e-05	25	0.0230124	1.50066	0.987897	5e-05	25	0.0162868	0.178544	0.928075	5e-05	25	-0.0517544	0.0651792	0.427176	5e-05	25	-0.0265003	0.0933946	0.776605	NA	NA	NA	NA	NA	0.001	351	2.61804e-14	0.588708	0.717963	5e-05	25	-0.05	0.0701885	0.476237	5e-05	25	-0.0517424	0.0621432	0.405052	5e-05	25	-0.0517544	0.0601713	0.398235	5e-05	25	-0.0517544	0.0651792	0.427176	5e-05	25	-0.0517544	0.0651792	0.427176	5e-05	25	-0.0529745	0.066954	0.428823	5e-05	25	-0.14	0.170922	0.224934	-0.43	0.24	5e-05	25	-0.0546913	0.0623073	0.38007
30600	J45	ALB	Asthma	Protein	315268	13125	5e-05	695	120.537	-0.1287	0.103754	0.21493	5e-08	230	-0.18262	0.0707246	0.00981927	5e-05	25	24.9954	-0.265505	0.330488	0.42176	5e-05	25	-0.898508	1.54069	0.565443	5e-05	25	0.0024602	0.191951	0.98988	5e-05	25	0.017767	0.0660116	0.787814	5e-05	25	-0.01117	0.0916404	0.902987	NA	NA	NA	NA	NA	0.001	352	-9.13158e-15	0.55871	0.202793	5e-05	25	0.02	0.103444	0.846692	5e-05	25	0.0102416	0.0706002	0.88466	5e-05	25	0.017767	0.0660116	0.790114	5e-05	25	0.017767	0.0660116	0.787814	5e-05	25	0.017767	0.0651792	0.78517	5e-05	25	0.0142206	0.0680506	0.834471	5e-05	25	-0.11	0.165819	0.349813	-0.33	0.32	5e-05	25	0.0187752	0.0683488	0.783549

### Sheet: Table S25-AFR-paired EUR result
Table S25	Results of causal relationship exploration in Europeans (matching trait pairs used in the African study) across all methods
column description:
exposure: phecode of the exposure
outcome: phecode of the outcome
exposure_name: description of the exposure
outcome_name: description of the outcome
exposure_cat: category of the exposure
exp_N1: sample size of the exposure trait in the auxiliary population
exp_N2: sample size of the exposure trait in the target population
For each of the following MR methods, its results are recorded in these columns:
method list: TEMR, MRAPSS, Egger, Weighted-mode, IVW, Weighted-median, CAUSE (5e-5), CAUSE (1e-3), MRMix, MR-Robust, MR-PRESSO, MR-Lasso, IVW_fe, cML-MA, ConMix, dIVW
Threshold_method: IV selection threshold of the corresponding method
nIV_method: number of IVs used in the corresponding method
beta_method: causal effect estimate by the corresponding method
beta.se_method: standard error of the causal effect estimate by the corresponding method
beta.pvalue_method: p-value of the causal effect estimate by the corresponding method
Unique columns:
nvalid_MRAPSS: number of valid IVs detected by MRAPSS
CL_ConMix: The lower limit of the 95% confidence interval from ConMix
CU_ConMix: The upper limit of the 95% confidence interval from ConMix
Note: beta.se_ConMix if calculated by (CU_ConMix - CL_ConMix)/2/1.96
exposure	outcome	exposure_name	outcome_name	exposure_cat	exp_N1	exp_N2	Threshold_TEMR	nIV_TEMR	beta_TEMR	beta.se_TEMR	beta.pvalue_TEMR	Threshold_MRAPSS	nIV_MRAPSS	nvalid_MRAPSS	beta_MRAPSS	beta.se_MRAPSS	beta.pvalue_MRAPSS	Threshold_Egger	nIV_Egger	beta_Egger	beta.se_Egger	beta.pvalue_Egger	Threshold_Weighted-mode	nIV_Weighted-mode	beta_Weighted-mode	beta.se_Weighted-mode	beta.pvalue_Weighted-mode	Threshold_IVW	nIV_IVW	beta_IVW	beta.se_IVW	beta.pvalue_IVW	Threshold_Weighted-median	nIV_Weighted-median	beta_Weighted-median	beta.se_Weighted-median	beta.pvalue_Weighted-median	Threshold_CAUSE (5e-5)	nIV_CAUSE (5e-5)	beta_CAUSE (5e-5)	beta.se_CAUSE (5e-5)	beta.pvalue_CAUSE (5e-5)	Threshold_CAUSE (1e-3)	nIV_CAUSE (1e-3)	beta_CAUSE (1e-3)	beta.se_CAUSE (1e-3)	beta.pvalue_CAUSE (1e-3)	Threshold_MRMix	nIV_MRMix	beta_MRMix	beta.se_MRMix	beta.pvalue_MRMix	Threshold_MR-Robust	nIV_MR-Robust	beta_MR-Robust	beta.se_MR-Robust	beta.pvalue_MR-Robust	Threshold_MR-PRESSO	nIV_MR-PRESSO	beta_MR-PRESSO	beta.se_MR-PRESSO	beta.pvalue_MR-PRESSO	Threshold_MR-Lasso	nIV_MR-Lasso	beta_MR-Lasso	beta.se_MR-Lasso	beta.pvalue_MR-Lasso	Threshold_IVW_fe	nIV_IVW_fe	beta_IVW_fe	beta.se_IVW_fe	beta.pvalue_IVW_fe	Threshold_cML-MA	nIV_cML-MA	beta_cML-MA	beta.se_cML-MA	beta.pvalue_cML-MA	Threshold_ConMix	nIV_ConMix	beta_ConMix	beta.se_ConMix	beta.pvalue_ConMix	CL_ConMix	CU_ConMix	Threshold_dIVW	nIV_dIVW	beta_dIVW	beta.se_dIVW	beta.pvalue_dIVW
20002_1065	250.2	hypertension	T2D	Disease	420473	6624	5e-08	230	0.0751719	0.0012915	0	5e-05	725	261.346	0.10838	0.020503	1.2498e-07	5e-08	224	-0.099722	0.0524545	0.0585821	5e-08	224	0.0506588	0.0299949	0.0926336	5e-08	224	0.115745	0.0151633	2.28892e-14	5e-08	224	0.0834402	0.0156405	9.56148e-08	5e-05	725	0.102091	0.0150268	0.00331237	0.001	1585	0.105474	0.0129945	0.0023034	5e-08	224	0.08	0.0210315	0.000142483	5e-08	224	0.105165	0.014234	1.48723e-13	5e-08	224	0.100999	0.0125784	6.78487e-14	5e-08	224	0.0959439	0.0101211	2.55389e-21	5e-08	224	0.115745	0.00891283	1.46179e-38	5e-08	224	0.109689	0.00949094	6.7844e-31	5e-08	224	0.1	0.0204085	2.04337e-08	0.07	0.15	5e-08	224	0.117835	0.0154038	2.01443e-14
20002_1065	272	hypertension	Disorders of lipoid metabolism	Disease	420473	6624	5e-08	230	0.179234	0.001319	0	5e-05	726	217.52	0.250797	0.030025	6.6584e-17	5e-08	224	0.0499073	0.0613134	0.416534	5e-08	224	0.161563	0.041635	0.000137291	5e-08	224	0.236326	0.0174165	6.10694e-42	5e-08	224	0.211651	0.0157356	3.05799e-41	5e-05	726	0.194413	0.014272	1.4492e-11	0.001	1586	0.169903	0.01222	5.02998e-09	5e-08	224	0.24	0.0210308	3.6493e-30	5e-08	224	0.229837	0.0133269	1.19803e-66	5e-08	224	0.231697	0.0115106	1.9025e-51	5e-08	224	0.227919	0.00955584	9.80741e-126	5e-08	224	0.236326	0.00889604	1.70941e-155	5e-08	224	0.237888	0.00957608	3.1666e-136	5e-08	224	0.25	0.0153064	8.40503e-45	0.21	0.27	5e-08	224	0.240592	0.017696	4.2392e-42
20002_1065	30140	hypertension	Neutrophill count	Disease	420473	6624	5e-08	230	0.0708646	0.00138237	0	5e-05	726	283.938	0.107384	0.0292329	0.00023935	5e-08	224	-0.0259294	0.0922933	0.779014	5e-08	224	0.0621985	0.029847	0.0383074	5e-08	224	0.100243	0.0257609	9.971e-05	5e-08	224	0.0753691	0.0174991	1.65468e-05	5e-05	726	0.0986361	0.0212872	0.00222009	0.001	1585	0.0923535	0.0175969	0.0025651	5e-08	224	0.08	0.0364207	0.0280525	5e-08	224	0.0960936	0.0226089	2.13534e-05	5e-08	224	0.094846	0.0156338	7.51778e-09	5e-08	224	0.0902626	0.0121017	8.74045e-14	5e-08	224	0.100243	0.00903977	1.41633e-28	5e-08	224	0.0898242	0.0108164	1.00305e-16	5e-08	224	0.08	0.0127553	3.89099e-05	0.05	0.1	5e-08	224	0.102053	0.0261679	9.62223e-05
20002_1065	30710	hypertension	C-reactive protein	Disease	420473	6624	5e-08	229	0.0310964	0.00139024	8.11955e-111	5e-05	727	268.042	0.0233298	0.0263905	0.37668	5e-08	223	-0.148908	0.0888713	0.0952402	5e-08	223	0.0400336	0.0443348	0.367513	5e-08	223	0.0759299	0.0250886	0.00247429	5e-08	223	0.057061	0.0179664	0.00149328	5e-05	727	0.082875	0.0241302	0.0441777	0.001	1585	0.088854	0.019967	0.0230587	5e-08	223	0.09	0.0453098	0.0469973	5e-08	223	0.0632615	0.0223576	0.00466167	5e-08	223	0.063478	0.0164842	0.000160795	5e-08	223	0.0755675	0.0124196	1.16821e-09	5e-08	223	0.0759299	0.00913287	9.2593e-17	5e-08	223	0.0634978	0.0118493	8.3791e-08	5e-08	223	0.09	0.0255107	0.000641105	0.04	0.14	5e-08	223	0.077298	0.0254837	0.00241946
20002_1065	30770	hypertension	IGF-1	Disease	420473	6624	5e-08	230	0.0149758	0.00142316	6.7757e-26	5e-05	726	291.537	0.0723735	0.0317267	0.02254	5e-08	224	0.196931	0.113749	0.0847917	5e-08	224	-0.00742546	0.0396183	0.851498	5e-08	224	0.0163324	0.0317997	0.607529	5e-08	224	0.0146767	0.0197057	0.456395	5e-05	726	0.0173258	0.0274463	0.866973	0.001	1586	-0.00309996	0.0217428	1	5e-08	224	-0.06	0.0496919	0.227263	5e-08	224	0.0123152	0.0281836	0.662139	5e-08	224	-0.00825321	0.0180709	0.648468	5e-08	224	-0.00974889	0.0136488	0.475061	5e-08	224	0.0163324	0.00913524	0.0738007	5e-08	224	-0.0118602	0.0135069	0.379899	5e-08	224	-0.04	0.0153064	0.0237558	-0.07	-0.01	5e-08	224	0.0166272	0.0323013	0.606725
20002_1065	30780	hypertension	LDL direct	Disease	420473	6624	5e-08	229	-0.230116	0.00142867	0	5e-05	726	233.078	-0.220618	0.0300906	2.2711e-13	5e-08	223	-0.402317	0.081437	1.53954e-06	5e-08	223	-0.173294	0.0654871	0.00872204	5e-08	223	-0.219211	0.0229163	1.11388e-21	5e-08	223	-0.212359	0.0164384	3.53934e-38	5e-05	726	-0.165546	0.0185103	1.25412e-06	0.001	1585	-0.142067	0.0153128	5.11759e-07	5e-08	223	-0.23	0.0278451	1.45698e-16	5e-08	223	-0.220792	0.0187534	5.34952e-32	5e-08	223	-0.220351	0.0133963	5.14302e-39	5e-08	223	-0.216418	0.0111089	1.57548e-84	5e-08	223	-0.219211	0.0091314	2.38871e-127	5e-08	223	-0.227412	0.0106688	8.14436e-101	5e-08	223	-0.22	0.0204085	4.75916e-29	-0.27	-0.19	5e-08	223	-0.223161	0.0232799	9.15745e-22
20002_1065	30830	hypertension	SHBG	Disease	420473	6624	5e-08	228	-0.0307305	0.0015471	8.46845e-88	5e-05	724	267.082	-0.0993949	0.0379303	0.008781	5e-08	222	0.18489	0.102247	0.0719311	5e-08	222	0.0195245	0.034348	0.570319	5e-08	222	-0.140602	0.0291812	1.44831e-06	5e-08	222	-0.0404037	0.0184847	0.0288313	5e-05	724	-0.0966809	0.0278981	0.142895	0.001	1581	-0.127277	0.022563	0.0324244	5e-08	222	-0.02	0.0298252	0.502492	5e-08	222	-0.0954473	0.0256339	0.000196499	5e-08	222	-0.0991225	0.0174172	4.77984e-08	5e-08	222	-0.0899836	0.013582	3.46763e-11	5e-08	222	-0.140602	0.00960877	1.73845e-48	5e-08	222	-0.0681607	0.010888	3.84597e-10	5e-08	222	-0.02	0.0280617	0.473312	-0.04	0.07	5e-08	222	-0.143139	0.0296419	1.37246e-06
20002_1065	30870	hypertension	Triglycerides	Disease	420473	6624	5e-08	228	-0.0301815	0.00141866	1.94548e-100	5e-05	725	242.839	0.0290201	0.0451147	0.52006	5e-08	222	-0.542208	0.10481	5.17133e-07	5e-08	222	0.0244667	0.073427	0.739291	5e-08	222	0.0595233	0.0314068	0.0580607	5e-08	222	0.0215018	0.0200028	0.282402	5e-05	725	0.0979688	0.0262526	0.0187215	0.001	1585	0.110542	0.0205921	0.000608132	5e-08	222	0.17	0.0453181	0.00017595	5e-08	222	0.0728965	0.0302233	0.0158683	5e-08	222	0.0817557	0.0184566	1.66966e-05	5e-08	222	0.103855	0.0138585	6.68298e-14	5e-08	222	0.0595233	0.00913796	7.32483e-11	5e-08	222	0.144915	0.0156973	2.66032e-20	5e-08	222	0.16	0.0280617	1.75765e-08	0.1	0.21	5e-08	222	0.0605936	0.0318996	0.0574971
20002_1065	30890	hypertension	Vitamin D	Disease	420473	6624	5e-08	230	0.0369473	0.00141584	4.08242e-150	5e-05	726	286.888	0.00991612	0.0193937	0.60914	5e-08	224	0.181428	0.0629877	0.00436109	5e-08	224	0.0637948	0.0372493	0.088168	5e-08	224	0.00879555	0.0178195	0.621596	5e-08	224	0.0332971	0.0172934	0.0541763	5e-05	726	-0.014122	0.0179841	0.698567	0.001	1585	-0.0221443	0.0178386	0.45001	5e-08	224	0.02	0.0287674	0.48691	5e-08	224	0.0170169	0.0163854	0.299019	5e-08	224	0.0164205	0.0139162	0.239381	5e-08	224	0.0167165	0.0108872	0.124678	5e-08	224	0.00879555	0.00931779	0.345194	5e-08	224	0.0192322	0.0101914	0.0591473	5e-08	224	0.03	0.0204085	0.152027	-0.01	0.07	5e-08	224	0.0089543	0.0181006	0.620815
20002_1065	I25	hypertension	Chronic ischaemic heart disease	Disease	420473	6624	5e-08	230	0.195502	0.00134643	0	5e-05	726	282.584	0.266989	0.0222805	4.3567e-33	5e-08	224	0.118302	0.0550715	0.0327843	5e-08	224	0.12787	0.048722	0.0092777	5e-08	224	0.240889	0.0154859	1.46255e-54	5e-08	224	0.205432	0.0161635	5.229e-37	5e-05	726	0.202153	0.0163264	2.6976e-08	0.001	1586	0.166881	0.0135963	5.76426e-09	5e-08	224	0.23	0.0446086	2.52336e-07	5e-08	224	0.232253	0.0158619	1.50971e-48	5e-08	224	0.233718	0.0128569	3.92334e-45	5e-08	224	0.238349	0.010459	5.91887e-115	5e-08	224	0.240889	0.00889604	1.77734e-161	5e-08	224	0.240012	0.00987756	2.02498e-130	5e-08	224	0.32	0.0178575	7.00967e-35	0.28	0.35	5e-08	224	0.245237	0.0157357	9.2463e-55
20002_1065	J45	hypertension	Asthma	Disease	420473	6624	5e-08	230	0.0132475	0.00127152	2.03849e-25	5e-05	725	290.067	0.0327092	0.0145938	0.025006	5e-08	224	-0.00469786	0.046471	0.919569	5e-08	224	-0.0366949	0.0344181	0.287508	5e-08	224	0.0430314	0.0129454	0.000887159	5e-08	224	0.019458	0.0146067	0.182817	5e-05	725	0.0429555	0.0142143	0.0673912	0.001	1585	0.0425767	0.0123787	0.0238406	5e-08	224	-0.02	0.0468	0.669124	5e-08	224	0.0371283	0.013441	0.0057395	5e-08	224	0.0392292	0.011547	0.000809909	5e-08	224	0.0282473	0.00995173	0.00453358	5e-08	224	0.0430314	0.00889604	1.31722e-06	5e-08	224	0.0396833	0.00919596	1.59393e-05	5e-08	224	0.01	0.0229596	0.867956	-0.05	0.04	5e-08	224	0.0438081	0.0131498	0.000863934
20002_1065	30600	hypertension	ALB	Disease	420473	6624	5e-08	230	-0.0208333	0.00174961	1.08274e-32	5e-05	726	291.61	0.0216881	0.0276037	0.43205	5e-08	224	0.0527292	0.0789924	0.505131	5e-08	224	0.076276	0.0594795	0.201037	5e-08	224	-0.0161428	0.0219891	0.462872	5e-08	224	0.0108388	0.0192918	0.574228	5e-05	726	0.0145962	0.0229517	0.892451	0.001	1585	0.027234	0.0185378	0.388599	5e-08	224	0.04	0.0594359	0.500951	5e-08	224	-0.0137966	0.0234502	0.556306	5e-08	224	-0.00761545	0.0164599	0.644115	5e-08	224	-0.00762658	0.0131787	0.562789	5e-08	224	-0.0161428	0.0102744	0.116143	5e-08	224	-0.0135209	0.0122512	0.269751	5e-08	224	-0.01	0.0306128	0.585253	-0.06	0.06	5e-08	224	-0.0164342	0.022336	0.461871
250.2	20002_1065	T2D	hypertension	Disease	418949	6589	5e-08	46	0.207141	0.00320473	0	5e-05	254	92.3049	0.269629	0.0534296	4.501e-07	5e-08	46	0.0476621	0.169225	0.779533	5e-08	46	0.127927	0.0555206	0.0258863	5e-08	46	0.253489	0.0460327	3.65576e-08	5e-08	46	0.183374	0.0374868	9.99696e-07	5e-05	254	0.279385	0.0523256	0.0215846	0.001	891	0.224911	0.037824	0.00454803	5e-08	46	0.11	0.0907077	0.22525	5e-08	46	0.234078	0.0508205	4.10532e-06	5e-08	46	0.251296	0.034401	1.55067e-08	5e-08	46	0.244548	0.0290414	3.74295e-17	5e-08	46	0.253489	0.0195281	1.57401e-38	5e-08	46	0.234334	0.0270047	4.0456e-18	5e-08	46	0.3	0.0408171	8.17998e-05	0.21	0.37	5e-08	46	0.258032	0.0463555	2.60104e-08
250.2	272	T2D	Disorders of lipoid metabolism	Disease	418949	6589	5e-08	46	0.187355	0.00299472	0	5e-05	255	73.1468	0.178977	0.0639868	0.0051564	5e-08	46	0.233429	0.156826	0.143764	5e-08	46	0.22836	0.0406267	1.13681e-06	5e-08	46	0.187901	0.04195	7.49305e-06	5e-08	46	0.217976	0.0326574	2.47871e-11	5e-05	255	0.227793	0.0339113	0.000526877	0.001	891	0.178426	0.0242085	0.000395689	5e-08	46	0.23	0.0298087	1.20159e-14	5e-08	46	0.210096	0.0268951	5.64168e-15	5e-08	46	0.21774	0.0269955	5.38695e-10	5e-08	46	0.2031	0.0218929	1.74345e-20	5e-08	46	0.187901	0.0195268	6.40905e-22	5e-08	46	0.220056	0.0219308	1.07959e-23	5e-08	46	0.22	0.0331639	2.3613e-10	0.17	0.3	5e-08	46	0.191269	0.0422411	5.95372e-06
250.2	30140	T2D	Neutrophill count	Disease	418949	6589	5e-08	46	0.119016	0.00319246	3.40477e-304	5e-05	254	90.8982	0.0273966	0.0549453	0.61805	5e-08	46	0.143595	0.230486	0.536494	5e-08	46	0.053448	0.0394013	0.181706	5e-08	46	0.0589523	0.0616915	0.339276	5e-08	46	0.0643021	0.0326442	0.0488629	5e-05	254	0.087926	0.0345213	0.073792	0.001	891	0.101757	0.029446	0.0112266	5e-08	46	0.1	0.0388742	0.0100995	5e-08	46	0.102466	0.0332617	0.00206579	5e-08	46	0.0864197	0.0305248	0.00715525	5e-08	46	0.0861464	0.0240981	0.000350473	5e-08	46	0.0589523	0.0198423	0.00296786	5e-08	46	0.0908568	0.021407	2.19327e-05	5e-08	46	0.08	0.0280617	0.0099555	0.03	0.14	5e-08	46	0.0600088	0.0621112	0.333969
250.2	30710	T2D	C-reactive protein	Disease	418949	6589	5e-08	45	0.00157982	0.00297184	0.595006	5e-05	252	90.6475	-0.00101138	0.0427143	0.98111	5e-08	45	-0.322296	0.260949	0.223502	5e-08	45	-0.084239	0.0469325	0.0795412	5e-08	45	0.114691	0.0727648	0.114981	5e-08	45	0.0268257	0.0418186	0.521212	5e-05	252	0.0330657	0.0636876	0.852704	0.001	892	0.0926195	0.0509026	0.278288	5e-08	45	-0.09	0.0528016	0.0882886	5e-08	45	0.0437628	0.0739317	0.553893	5e-08	45	0.0581791	0.0430998	0.186833	5e-08	45	0.041745	0.0317349	0.188366	5e-08	45	0.114691	0.0202038	1.37294e-08	5e-08	45	-0.0387105	0.0290372	0.182487	5e-08	45	-0.05	0.0841852	0.0413859	-0.17	0.16	5e-08	45	0.116739	0.0732378	0.110941
250.2	30770	T2D	IGF-1	Disease	418949	6589	5e-08	45	0.0129746	0.00333956	0.000102279	5e-05	254	94.0671	0.143821	0.0787235	0.067713	5e-08	45	0.201336	0.24094	0.407984	5e-08	45	0.128983	0.0588098	0.0336208	5e-08	45	-0.0193058	0.0656174	0.768592	5e-08	45	0.0478338	0.0412158	0.245817	5e-05	254	0.0531751	0.0566753	0.682704	0.001	891	-0.00674616	0.0416589	0.999997	5e-08	45	0.14	0.137979	0.310273	5e-08	45	0.0300829	0.0638034	0.637289	5e-08	45	0.00749072	0.039381	0.850275	5e-08	45	0.0569025	0.029836	0.0564974	5e-08	45	-0.0193058	0.0202366	0.340082	5e-08	45	0.0353057	0.0385439	0.359674	5e-08	45	0.09	0.0561235	0.0499025	0	0.22	5e-08	45	-0.0196505	0.0660428	0.766053
250.2	30780	T2D	LDL direct	Disease	418949	6589	5e-08	46	-0.00163637	0.00298131	0.58309	5e-05	253	78.6251	-0.132738	0.0678646	0.050474	5e-08	46	0.0908991	0.26537	0.733577	5e-08	46	-0.159076	0.0464611	0.00132656	5e-08	46	-0.225716	0.0721382	0.00175441	5e-08	46	-0.149087	0.0332116	7.15541e-06	5e-05	253	-0.115971	0.033054	0.0772056	0.001	891	-0.125094	0.0262961	0.0165337	5e-08	46	-0.11	0.0362758	0.0024268	5e-08	46	-0.145531	0.0296064	8.85404e-07	5e-08	46	-0.168223	0.0257064	1.15671e-07	5e-08	46	-0.16022	0.0237023	1.38281e-11	5e-08	46	-0.225716	0.0200161	1.70994e-29	5e-08	46	-0.140544	0.0220358	1.79429e-10	5e-08	46	-0.16	0.0306128	4.26662e-07	-0.22	-0.1	5e-08	46	-0.229761	0.0726335	0.00155998
250.2	30830	T2D	SHBG	Disease	418949	6589	5e-08	45	-0.367382	0.00420145	0	5e-05	252	98.8493	-0.730606	0.0899686	4.6359e-16	5e-08	45	-0.0385011	0.288852	0.894586	5e-08	45	-0.327053	0.0429448	1.44655e-09	5e-08	45	-0.604422	0.0815172	1.21937e-13	5e-08	45	-0.35483	0.0428618	1.24775e-16	5e-05	252	-0.54572	0.0794755	1.57347e-07	0.001	891	-0.326282	0.0467293	0.000491291	5e-08	45	-0.34	0.043166	3.36474e-15	5e-08	45	-0.516606	0.104903	8.45197e-07	5e-08	45	-0.500268	0.0499761	2.21163e-11	5e-08	45	-0.420907	0.0351243	4.34335e-33	5e-08	45	-0.604422	0.021192	6.38814e-179	5e-08	45	-0.381254	0.0279482	2.27016e-42	5e-08	45	-0.41	0.0459192	3.07129e-12	-0.49	-0.31	5e-08	45	-0.615214	0.0820783	6.60669e-14
250.2	30870	T2D	Triglycerides	Disease	418949	6589	5e-08	45	0.240077	0.00353545	0	5e-05	253	87.5151	0.590931	0.138509	1.9867e-05	5e-08	45	0.348011	0.413666	0.404842	5e-08	45	0.146243	0.0515167	0.0068289	5e-08	45	0.427199	0.11154	0.000128144	5e-08	45	0.204976	0.0462851	9.48634e-06	5e-05	253	0.386116	0.0628562	0.0915634	0.001	890	0.283012	0.0574625	0.112125	5e-08	45	0.14	0.158082	0.375825	5e-08	45	0.318485	0.0753425	2.36655e-05	5e-08	45	0.359801	0.0483145	5.19462e-08	5e-08	45	0.319384	0.0385563	1.19537e-16	5e-08	45	0.427199	0.02019	2.28454e-99	5e-08	45	0.249742	0.0304594	2.42075e-16	5e-08	45	0.1	0.125002	0.00621339	0.01	0.5	5e-08	45	0.434827	0.112275	0.000107564
250.2	30890	T2D	Vitamin D	Disease	418949	6589	5e-08	46	-0.098078	0.00334326	3.60195e-189	5e-05	254	83.8611	-0.102294	0.046053	0.026336	5e-08	46	0.0201138	0.185381	0.914092	5e-08	46	-0.0245953	0.0956343	0.798212	5e-08	46	-0.072033	0.0496868	0.147131	5e-08	46	-0.0889441	0.0380319	0.0193525	5e-05	254	-0.113812	0.0377171	0.0909703	0.001	891	-0.131176	0.027825	0.0125336	5e-08	46	-0.25	0.109141	0.0219856	5e-08	46	-0.101418	0.0470711	0.0311948	5e-08	46	-0.108867	0.0346168	0.00327084	5e-08	46	-0.0981745	0.0289649	0.000700393	5e-08	46	-0.072033	0.0204525	0.000428364	5e-08	46	-0.148199	0.024317	1.09803e-09	5e-08	46	-0.21	0.0994916	0.00768168	-0.31	0.08	5e-08	46	-0.0733239	0.0500253	0.14272
250.2	I25	T2D	Chronic ischaemic heart disease	Disease	418949	6589	5e-08	46	0.117977	0.00296819	0	5e-05	254	80.7244	0.165149	0.0519984	0.001493	5e-08	46	-0.0937315	0.189826	0.623921	5e-08	46	0.0674714	0.0439251	0.131527	5e-08	46	0.16189	0.0518401	0.00179101	5e-08	46	0.0807391	0.0315385	0.0104666	5e-05	254	0.126704	0.0448457	0.326405	0.001	891	0.115043	0.0266062	0.0680224	5e-08	46	0.12	0.041612	0.00392928	5e-08	46	0.125377	0.0339483	0.000221463	5e-08	46	0.128756	0.0296749	8.80932e-05	5e-08	46	0.135516	0.0252708	8.20539e-08	5e-08	46	0.16189	0.0195268	1.12637e-16	5e-08	46	0.13766	0.0219274	3.43003e-10	5e-08	46	0.06	0.0357149	0.0311816	0.01	0.15	5e-08	46	0.164791	0.0521961	0.00159319
250.2	J45	T2D	Asthma	Disease	418949	6589	5e-08	46	0.0370778	0.00295986	5.32193e-36	5e-05	255	87.795	0.0044172	0.0308184	0.88603	5e-08	46	0.0392826	0.111275	0.725756	5e-08	46	0.0472673	0.0484329	0.334315	5e-08	46	0.0436558	0.029735	0.14206	5e-08	46	0.0139479	0.0324665	0.66748	5e-05	255	0.0593147	0.0298491	0.260068	0.001	891	0.0553167	0.0228602	0.154485	5e-08	46	-0.02	0.0987559	0.839511	5e-08	46	0.0393019	0.0296302	0.184702	5e-08	46	0.0247129	0.0278459	0.379754	5e-08	46	0.0429283	0.0220446	0.051494	5e-08	46	0.0436558	0.0195268	0.0253722	5e-08	46	0.0424279	0.0206005	0.0394413	5e-08	46	0.04	0.0306128	0.191845	-0.02	0.1	5e-08	46	0.0444382	0.0299376	0.137713
250.2	30600	T2D	ALB	Disease	418949	6589	5e-08	45	-0.00233792	0.00381638	0.540141	5e-05	254	98.0962	0.30205	0.0714268	2.3494e-05	5e-08	45	0.470402	0.316485	0.144488	5e-08	45	0.191026	0.0746737	0.0140429	5e-08	45	0.196196	0.0860979	0.0226816	5e-08	45	0.112965	0.0428853	0.00843562	5e-05	254	0.166328	0.051673	0.036687	0.001	891	0.100412	0.0377666	0.0817393	5e-08	45	0.16	0.0572821	0.00521908	5e-08	45	0.144707	0.0702022	0.0392752	5e-08	45	0.158998	0.0371224	0.000165373	5e-08	45	0.148172	0.032171	4.10934e-06	5e-08	45	0.196196	0.0227601	6.68486e-18	5e-08	45	0.171924	0.0342176	5.04972e-07	5e-08	45	0.19	0.0535724	0.00179734	0.05	0.26	5e-08	45	0.199699	0.0866592	0.0211991
272	20002_1065	Disorders of lipoid metabolism	hypertension	Disease	420531	6636	5e-08	32	0.161704	0.003462	0	5e-05	154	44.5279	0.339752	0.0841289	5.3801e-05	5e-08	28	0.12143	0.132238	0.366919	5e-08	28	0.19474	0.0552554	0.00153422	5e-08	28	0.194454	0.050692	0.000125056	5e-08	28	0.212459	0.0360956	3.95592e-09	5e-05	154	0.22323	0.0387483	0.00547193	0.001	706	0.220364	0.0349622	0.00142728	5e-08	28	0.24	0.0845037	0.00450977	5e-08	28	0.209431	0.0442201	2.17862e-06	5e-08	28	0.19908	0.0288014	6.10667e-07	5e-08	28	0.206765	0.0311926	3.38711e-11	5e-08	28	0.194454	0.0201444	4.77239e-22	5e-08	28	0.21037	0.022001	1.15692e-21	5e-08	28	0.27	0.0535724	1.66093e-05	0.12	0.33	5e-08	28	0.196689	0.0503541	9.37948e-05
272	250.2	Disorders of lipoid metabolism	T2D	Disease	420531	6636	5e-08	32	0.000825706	0.00313766	0.792427	5e-05	153	40.0006	0.0767915	0.0541497	0.15615	5e-08	28	-0.145269	0.139791	0.308286	5e-08	28	-0.00877103	0.0284985	0.760618	5e-08	28	0.0351088	0.0551909	0.524689	5e-08	28	-0.0124112	0.0326186	0.703577	5e-05	153	0.0979961	0.0997917	0.798312	0.001	706	0.120661	0.0548131	0.491722	5e-08	28	0.01	0.0485928	0.836954	5e-08	28	0.0421066	0.0425236	0.322079	5e-08	28	0.0346868	0.0310326	0.276921	5e-08	28	0.0323601	0.0249528	0.194682	5e-08	28	0.0351088	0.020181	0.0819118	5e-08	28	0.0323991	0.0233334	0.164975	5e-08	28	-0.01	0.0280617	0.74769	-0.05	0.06	5e-08	28	0.0355123	0.0548193	0.517111
272	30140	Disorders of lipoid metabolism	Neutrophill count	Disease	420531	6636	5e-08	32	-0.0647834	0.00348904	5.8699e-77	5e-05	154	41.4146	-0.0439265	0.0814083	0.58948	5e-08	28	-0.137182	0.251358	0.589882	5e-08	28	-0.0432167	0.0304194	0.166852	5e-08	28	-0.0671007	0.0958653	0.48396	5e-08	28	-0.0626997	0.0341371	0.0662536	5e-05	154	-0.00346164	0.0434305	0.998644	0.001	706	0.0320518	0.0427616	0.784055	5e-08	28	-0.03	0.0379351	0.429047	5e-08	28	-0.0550309	0.0500103	0.271162	5e-08	28	-0.0402348	0.0357744	0.274733	5e-08	28	-0.0256421	0.0243655	0.29262	5e-08	28	-0.0671007	0.0204684	0.0010445	5e-08	28	-0.0167173	0.0231605	0.470416	5e-08	28	-0.03	0.0255107	0.316358	-0.08	0.02	5e-08	28	-0.0678718	0.0952198	0.475975
272	30710	Disorders of lipoid metabolism	C-reactive protein	Disease	420531	6636	5e-08	31	-0.0184172	0.00424415	1.42857e-05	5e-05	153	44.232	0.0638107	0.103746	0.53851	5e-08	27	-0.51195	0.36614	0.174325	5e-08	27	-0.0148439	0.0515512	0.775672	5e-08	27	0.107573	0.133019	0.418686	5e-08	27	0.015974	0.0459952	0.728368	5e-05	153	0.0968062	0.0724245	0.4997	0.001	704	0.0638656	0.0516461	0.501904	5e-08	27	0.07	0.0534627	0.190424	5e-08	27	0.0568328	0.105576	0.590361	5e-08	27	0.0984597	0.0477402	0.0582359	5e-08	27	0.0663855	0.0395802	0.0934954	5e-08	27	0.107573	0.0219282	9.30964e-07	5e-08	27	0.0421007	0.0382828	0.27145	5e-08	27	0.07	0.0561235	0.00666911	-0.01	0.21	5e-08	27	0.108918	0.132166	0.40988
272	30770	Disorders of lipoid metabolism	IGF-1	Disease	420531	6636	5e-08	32	-0.020009	0.00380543	1.45628e-07	5e-05	154	53.1651	0.068049	0.106756	0.52385	5e-08	28	-0.247373	0.357374	0.494951	5e-08	28	0.092467	0.0453961	0.0515745	5e-08	28	0.005884	0.138487	0.96611	5e-08	28	0.0399776	0.0496494	0.420706	5e-05	154	-0.0283795	0.0696747	0.989998	0.001	705	-0.0479781	0.0511369	0.680472	5e-08	28	-0.05	0.209268	0.811161	5e-08	28	0.105926	0.0896103	0.237178	5e-08	28	0.00458399	0.0481265	0.925467	5e-08	28	0.0546467	0.0440192	0.214447	5e-08	28	0.005884	0.0207528	0.776772	5e-08	28	0.0385562	0.0771621	0.617302	5e-08	28	-0.06	0.0535724	0.148087	-0.18	0.03	5e-08	28	0.00595207	0.137565	0.965488
272	30780	Disorders of lipoid metabolism	LDL direct	Disease	420531	6636	5e-08	31	0.816603	0.00867833	0	5e-05	157	56.1047	1.66012	0.203703	3.6483e-16	5e-08	30	0.606253	0.723679	0.409272	5e-08	30	1.67311	0.332834	2.3542e-05	5e-08	30	1.63687	0.178269	4.23174e-20	5e-08	30	1.3134	0.110072	8.03823e-33	5e-05	157	0.272577	0.154285	0.716025	0.001	706	0.119674	0.0593108	0.158763	5e-08	30	2.00936e-17	14.5714	1	5e-08	30	1.8153	0.161621	2.84532e-29	5e-08	30	1.77872	0.0883904	2.70634e-13	NA	NA	NA	NA	NA	5e-08	30	1.63687	0.0246472	0	5e-08	30	2.11857	0.0669728	1.28991e-219	5e-08	30	1.5	0.0204085	5.52963e-11	1.42	1.5	5e-08	30	1.66576	0.178528	1.05355e-20
272	30830	Disorders of lipoid metabolism	SHBG	Disease	420531	6636	5e-08	31	-0.00880142	0.00371182	0.0177312	5e-05	154	54.3599	-0.232435	0.105077	0.026964	5e-08	27	0.198912	0.261838	0.454552	5e-08	27	-0.143721	0.0437157	0.00289676	5e-08	27	-0.152308	0.104812	0.146183	5e-08	27	-0.103626	0.0404489	0.0104102	5e-05	154	-0.11431	0.0572347	0.297769	0.001	706	-0.157839	0.0455063	0.049368	5e-08	27	-0.13	0.0306075	2.16344e-05	5e-08	27	-0.0867678	0.0677595	0.200361	5e-08	27	-0.135303	0.0353171	0.00122358	NA	NA	NA	NA	NA	5e-08	27	-0.152308	0.0219379	3.84734e-12	5e-08	27	-0.132385	0.0265719	6.2879e-07	5e-08	27	-0.13	0.0408171	0.00111218	-0.2	-0.04	5e-08	27	-0.154039	0.104023	0.138656
272	30870	Disorders of lipoid metabolism	Triglycerides	Disease	420531	6636	5e-08	28	-0.023894	0.00537376	8.73135e-06	5e-05	152	43.666	0.832363	0.216489	0.00012064	5e-08	26	-0.137746	0.477676	0.775541	5e-08	26	0.24797	0.0433008	5.76456e-06	5e-08	26	0.543566	0.187428	0.00373003	5e-08	26	0.29328	0.051726	1.42907e-08	5e-05	152	0.4008	0.118673	0.0733618	0.001	704	0.210341	0.0695313	0.0517027	5e-08	26	0.32	0.0811539	8.04259e-05	5e-08	26	0.547277	0.203757	0.00723278	5e-08	26	0.47965	0.0905766	0.00049679	5e-08	26	0.401261	0.0762862	1.44103e-07	5e-08	26	0.543566	0.0224683	2.66183e-129	5e-08	26	0.292081	0.0500271	5.26884e-09	5e-08	26	0.33	0.073981	0.00651437	0.16	0.45	5e-08	26	0.550449	0.186125	0.00310237
272	30890	Disorders of lipoid metabolism	Vitamin D	Disease	420531	6636	5e-08	32	0.00219777	0.00355007	0.535865	5e-05	154	36.4242	-0.362302	0.0932893	0.0001029	5e-08	28	-0.461312	0.209556	0.0367852	5e-08	28	-0.358757	0.0465105	2.69646e-08	5e-08	28	-0.365359	0.0801599	5.16743e-06	5e-08	28	-0.371372	0.0430996	6.89693e-18	5e-05	154	-0.127033	0.0618845	0.219925	0.001	706	-0.0998604	0.0395502	0.101792	5e-08	28	-0.01	0.0732237	0.891372	5e-08	28	-0.351373	0.0725507	1.27805e-06	5e-08	28	-0.352162	0.0472223	1.36215e-06	NA	NA	NA	NA	NA	5e-08	28	-0.365359	0.0210979	3.4843e-67	5e-08	28	-0.352403	0.0310758	8.30549e-30	5e-08	28	-0.45	0.0280617	0.0156268	-0.5	-0.39	5e-08	28	-0.369557	0.0796281	3.46661e-06
272	I25	Disorders of lipoid metabolism	Chronic ischaemic heart disease	Disease	420531	6636	5e-08	32	0.419778	0.00411171	0	5e-05	154	41.4524	0.63612	0.0844968	5.1389e-14	5e-08	28	0.537369	0.194945	0.0105374	5e-08	28	0.448984	0.0427069	4.80079e-11	5e-08	28	0.570141	0.0743382	1.72598e-14	5e-08	28	0.46786	0.038574	7.42392e-34	5e-05	154	0.525628	0.0600363	7.23508e-09	0.001	706	0.335346	0.0440548	0.00308009	5e-08	28	0.43	0.069444	5.93913e-10	5e-08	28	0.500744	0.0508721	7.33483e-23	5e-08	28	0.499825	0.039526	4.19315e-12	5e-08	28	0.460308	0.0270806	8.54107e-65	5e-08	28	0.570141	0.0201653	7.35566e-176	5e-08	28	0.511339	0.0258835	7.20829e-87	5e-08	28	0.42	0.0357149	2.0442e-12	0.38	0.52	5e-08	28	0.576707	0.0738607	5.80872e-15
272	J45	Disorders of lipoid metabolism	Asthma	Disease	420531	6636	5e-08	32	-0.00890049	0.00325943	0.00632024	5e-05	154	39.5766	-0.00743689	0.0223265	0.73906	5e-08	28	-0.0729581	0.0647215	0.269928	5e-08	28	-0.0235254	0.0314589	0.461036	5e-08	28	0.0119864	0.0255836	0.639413	5e-08	28	-0.0181318	0.0290671	0.532766	5e-05	154	-0.0112849	0.0207652	0.953137	0.001	706	0.00241603	0.019921	0.999981	5e-08	28	-0.01	0.0237994	0.674355	5e-08	28	0.000436763	0.0203585	0.982884	5e-08	28	-0.00593489	0.0190595	0.758088	5e-08	28	-0.00593489	0.0205045	0.772242	5e-08	28	0.0119864	0.020143	0.551798	5e-08	28	0.00723543	0.0213104	0.734213	5e-08	28	-0.01	0.0204085	0.565301	-0.05	0.03	5e-08	28	0.0121242	0.0254113	0.633279
272	30600	Disorders of lipoid metabolism	ALB	Disease	420531	6636	5e-08	32	0.0493192	0.00483903	2.15385e-24	5e-05	154	46.7785	0.175276	0.0990883	0.076912	5e-08	28	0.328915	0.283409	0.256365	5e-08	28	0.111193	0.0981462	0.267205	5e-08	28	0.170023	0.109366	0.120036	5e-08	28	0.140463	0.0523171	0.00725631	5e-05	154	0.0653989	0.0670196	0.670007	0.001	705	0.0668407	0.0509553	0.441811	5e-08	28	-0.06	0.0389996	0.123932	5e-08	28	0.105207	0.100221	0.293833	5e-08	28	0.101473	0.0535248	0.0751167	5e-08	28	0.00718945	0.0505602	0.886925	5e-08	28	0.170023	0.0233406	3.23039e-13	5e-08	28	-0.0603812	0.0342021	0.0774923	5e-08	28	-0.09	0.0510213	0.0145052	-0.19	0.01	5e-08	28	0.17199	0.108639	0.113392
30140	20002_1065	Neutrophill count	hypertension	Blood cell	407265	6262	5e-08	398	0.0177748	0.00086427	5.50152e-94	5e-05	893	470.27	0.0423184	0.0155669	0.006558	5e-08	382	-0.0326589	0.0430492	0.448538	5e-08	382	-0.00157858	0.0234896	0.946455	5e-08	382	0.0490846	0.0136302	0.000316797	5e-08	382	0.0272673	0.0118048	0.0208963	5e-05	893	0.0376184	0.0149426	0.101453	0.001	1716	0.0490358	0.0138073	0.0303396	5e-08	382	0	0.0243421	1	5e-08	382	0.0371446	0.0125619	0.00310717	5e-08	382	0.0384254	0.0102337	0.000203815	5e-08	382	0.0246817	0.00761624	0.00119251	5e-08	382	0.0490846	0.00611204	9.68332e-16	5e-08	382	0.0335777	0.00715525	2.69577e-06	5e-08	382	0.01	0.0076532	0.186795	0	0.03	5e-08	382	0.0498186	0.013816	0.000311123
30140	250.2	Neutrophill count	T2D	Blood cell	407265	6262	5e-08	397	0.00903518	0.000850299	2.25875e-26	5e-05	892	454.21	0.0199801	0.0112214	0.074988	5e-08	381	-0.0818289	0.0328699	0.0132211	5e-08	381	0.0299025	0.0244573	0.222224	5e-08	381	0.0345158	0.0105426	0.00106057	5e-08	381	0.0281531	0.0104359	0.00698141	5e-05	892	0.03887	0.0114526	0.0518266	0.001	1715	0.0427137	0.0110964	0.024876	5e-08	381	0.04	0.0165365	0.0155676	5e-08	381	0.0387003	0.00978872	7.69963e-05	5e-08	381	0.0404672	0.00826594	1.48849e-06	5e-08	381	0.0329272	0.00689099	1.76785e-06	5e-08	381	0.0345158	0.00612753	1.77201e-08	5e-08	381	0.0445358	0.0064919	6.87584e-12	5e-08	381	0.02	0.0076532	0.0136573	0.01	0.04	5e-08	381	0.0350313	0.010686	0.00104461
30140	272	Neutrophill count	Disorders of lipoid metabolism	Blood cell	407265	6262	5e-08	398	-0.0083735	0.000845928	4.2217e-23	5e-05	893	442.78	0.00595378	0.0115582	0.60648	5e-08	382	-0.0330607	0.0324914	0.309552	5e-08	382	-0.00258188	0.0248771	0.917394	5e-08	382	0.0167151	0.0102687	0.103573	5e-08	382	0.0035032	0.0107399	0.744284	5e-05	893	0.0225241	0.0129094	0.453032	0.001	1716	0.0337554	0.0123893	0.231962	5e-08	382	0.02	0.0181759	0.271175	5e-08	382	0.018294	0.00930028	0.049179	5e-08	382	0.0236296	0.00816528	0.00403462	5e-08	382	0.0118343	0.00689551	0.0861203	5e-08	382	0.0167151	0.00611161	0.00623868	5e-08	382	0.0233275	0.0066025	0.000410662	5e-08	382	-0.02	0.0102043	0.246308	-0.03	0.01	5e-08	382	0.016965	0.0104086	0.103121
30140	I25	Neutrophill count	Chronic ischaemic heart disease	Blood cell	407265	6262	5e-08	397	0.00720521	0.000845649	1.59097e-17	5e-05	892	458.483	0.0161815	0.0110948	0.14471	5e-08	381	-0.0131709	0.0307876	0.669042	5e-08	381	0.0064506	0.023948	0.7878	5e-08	381	0.0259155	0.00971779	0.00765745	5e-08	381	0.0155161	0.0105858	0.142716	5e-05	892	0.0181908	0.0178759	0.921398	0.001	1716	0.0298374	0.0175849	0.793816	5e-08	381	0.02	0.0189394	0.290969	5e-08	381	0.0246844	0.00912683	0.00683869	5e-08	381	0.026675	0.00828853	0.00140495	5e-08	381	0.0202968	0.00685915	0.00308556	5e-08	381	0.0259155	0.00611549	2.25839e-05	5e-08	381	0.0276933	0.00637733	1.40892e-05	5e-08	381	0.02	0.00510213	0.0380879	0.01	0.03	5e-08	381	0.0263025	0.00984999	0.00757818
30140	J45	Neutrophill count	Asthma	Blood cell	407265	6262	5e-08	399	0.0240574	0.000842938	3.73946e-179	5e-05	893	467.223	0.0419022	0.0100913	3.2915e-05	5e-08	382	0.0292756	0.0302882	0.334375	5e-08	382	0.00992377	0.024148	0.681336	5e-08	382	0.0384907	0.00954098	5.47774e-05	5e-08	382	0.0276501	0.0102842	0.00717504	5e-05	893	0.0347967	0.0103848	0.0345306	0.001	1716	0.0345351	0.00950616	0.0271886	5e-08	382	0.03	0.0145929	0.0398019	5e-08	382	0.0322449	0.00910179	0.000396047	5e-08	382	0.0335132	0.00814048	4.75026e-05	5e-08	382	0.0388509	0.00670495	6.85801e-09	5e-08	382	0.0384907	0.00611161	3.01598e-10	5e-08	382	0.0310399	0.00641959	1.33023e-06	5e-08	382	0.04	0.0127553	0.0148105	0.01	0.06	5e-08	382	0.0390662	0.00967106	5.35652e-05
30710	20002_1065	C-reactive protein	hypertension	Inflammatory	400094	6203	5e-08	264	0.0468022	0.000990046	0	5e-05	884	293.178	0.0470819	0.020352	0.020702	5e-08	265	-0.0386386	0.0487041	0.428299	5e-08	265	0.0106447	0.0251326	0.672243	5e-08	265	0.0850712	0.0173463	9.37696e-07	5e-08	265	0.034303	0.0146633	0.0193163	5e-05	884	0.0977898	0.0177549	0.00123408	0.001	1916	0.0923528	0.0148033	0.000277845	5e-08	265	0.06	0.0306996	0.050651	5e-08	265	0.0730149	0.0166256	1.12454e-05	5e-08	265	0.0703543	0.0123073	3.28347e-08	5e-08	265	0.0725027	0.00936123	9.55839e-15	5e-08	265	0.0850712	0.00730284	2.32002e-31	5e-08	265	0.0617264	0.00872859	1.5299e-12	5e-08	265	0.08	0.0127553	0.000420014	0.05	0.1	5e-08	265	0.0863538	0.017575	8.94829e-07
30710	250.2	C-reactive protein	T2D	Inflammatory	400094	6203	5e-08	264	0.0424111	0.000982327	0	5e-05	884	280.831	0.0620092	0.0173972	0.00036481	5e-08	265	-0.0769322	0.0409309	0.0612737	5e-08	265	0.0103257	0.0250282	0.68026	5e-08	265	0.0813308	0.0148371	4.2149e-08	5e-08	265	0.0448386	0.014035	0.00139945	5e-05	884	0.0990179	0.0153567	0.0117937	0.001	1912	0.0902945	0.0131664	0.00367578	5e-08	265	0.06	0.0427444	0.160411	5e-08	265	0.0807742	0.0160484	4.82428e-07	5e-08	265	0.0837099	0.0119291	2.25997e-11	5e-08	265	0.0805473	0.00980273	2.08961e-16	5e-08	265	0.0813308	0.00731611	1.04079e-28	5e-08	265	0.0867292	0.00832573	2.07367e-25	5e-08	265	0.05	0.0229596	0.000694995	0.03	0.12	5e-08	265	0.082557	0.0150327	3.97784e-08
30710	272	C-reactive protein	Disorders of lipoid metabolism	Inflammatory	400094	6203	5e-08	264	0.0143904	0.000977447	4.62418e-49	5e-05	884	248.871	-0.00995066	0.0225154	0.65853	5e-08	265	-0.080978	0.0493783	0.102211	5e-08	265	-0.0269598	0.0516799	0.602339	5e-08	265	0.0367597	0.017558	0.0362937	5e-08	265	0.0219515	0.0142469	0.123367	5e-05	884	0.0636593	0.0183196	0.256197	0.001	1916	0.0572593	0.0149447	0.134338	5e-08	265	0.04	0.0204892	0.0509089	5e-08	265	0.0529534	0.0163569	0.00120637	5e-08	265	0.0444434	0.0114537	0.000134704	5e-08	265	0.0504704	0.00942666	8.60305e-08	5e-08	265	0.0367597	0.00730234	4.80441e-07	5e-08	265	0.0437926	0.00857997	3.32465e-07	5e-08	265	0.11	0.0178575	5.46666e-05	0.07	0.14	5e-08	265	0.0373139	0.0177891	0.0359427
30710	I25	C-reactive protein	Chronic ischaemic heart disease	Inflammatory	400094	6203	5e-08	265	0.0201345	0.000963441	5.52227e-97	5e-05	884	284.099	0.00462049	0.0159822	0.7725	5e-08	265	-0.0426441	0.0356695	0.232955	5e-08	265	0.0105201	0.0314101	0.737946	5e-08	265	0.0284877	0.0126374	0.0241811	5e-08	265	0.0174499	0.0128354	0.173986	5e-05	884	0.0460102	0.0189577	0.47483	0.001	1916	0.0492621	0.0152191	0.298027	5e-08	265	0.05	0.0515487	0.332068	5e-08	265	0.0364726	0.0133707	0.00637591	5e-08	265	0.0373969	0.0107162	0.000568739	5e-08	265	0.031279	0.00881769	0.000389198	5e-08	265	0.0284877	0.00730234	9.57248e-05	5e-08	265	0.0385423	0.00767526	5.12357e-07	5e-08	265	0.03	0.0280617	0.175556	-0.01	0.1	5e-08	265	0.0289172	0.0128038	0.0239148
30710	J45	C-reactive protein	Asthma	Inflammatory	400094	6203	5e-08	264	0.0265124	0.000961011	1.54836e-167	5e-05	884	300.202	0.0262671	0.0131421	0.045641	5e-08	265	-0.0506856	0.0311625	0.105042	5e-08	265	-0.00134521	0.0237391	0.954854	5e-08	265	0.0490816	0.0111874	1.148e-05	5e-08	265	0.0188936	0.0128713	0.142135	5e-05	884	0.0460227	0.0128249	0.034094	0.001	1916	0.0439828	0.0111917	0.016669	5e-08	265	0.24	0.0413605	6.52798e-09	5e-08	265	0.04753	0.0123873	0.000124543	5e-08	265	0.0444615	0.0104674	3.03058e-05	5e-08	265	0.0453675	0.00861617	1.39895e-07	5e-08	265	0.0490816	0.00730234	1.80043e-11	5e-08	265	0.0462315	0.00760826	1.22843e-09	5e-08	265	0.05	0.0153064	0.0314274	0.01	0.07	5e-08	265	0.0498216	0.0113348	1.10536e-05
30770	20002_1065	IGF-1	hypertension	Protein	398797	6178	5e-08	561	0.00415444	0.00067215	6.37658e-10	5e-05	1242	609.216	0.0135494	0.0129377	0.29497	5e-08	548	-0.0177889	0.0305538	0.560663	5e-08	548	-0.0202967	0.0258201	0.432161	5e-08	548	0.0110869	0.0110446	0.315462	5e-08	548	-0.00841398	0.00954873	0.37823	5e-05	1242	0.00286861	0.0123819	0.999996	0.001	2191	0.000358115	0.0116431	1	5e-08	548	-0.06	0.0240234	0.0125048	5e-08	548	0.00936902	0.0109492	0.392173	5e-08	548	0.0120903	0.0083745	0.149457	5e-08	548	-0.00642677	0.00638247	0.313963	5e-08	548	0.0110869	0.00484376	0.0220851	5e-08	548	0.00717096	0.005305	0.176459	5e-08	548	-0.06	0.0076532	5.6356e-06	-0.07	-0.04	5e-08	548	0.0112392	0.0111862	0.315021
30770	250.2	IGF-1	T2D	Protein	398797	6178	5e-08	560	0.00972396	0.000660119	4.10006e-49	5e-05	1241	601.15	0.0225129	0.00896367	0.012019	5e-08	547	0.0516261	0.0210661	0.0145725	5e-08	547	-0.00497364	0.0212192	0.814767	5e-08	547	0.0146843	0.00763318	0.0543869	5e-08	547	0.00994418	0.00853485	0.243967	5e-05	1241	0.00874916	0.00880181	0.599876	0.001	2191	0.00332164	0.00806147	0.992752	5e-08	547	0.01	0.0120671	0.407276	5e-08	547	0.0129967	0.00728668	0.0744839	5e-08	547	0.0131943	0.00641155	0.0400938	5e-08	547	0.0124448	0.00537698	0.020642	5e-08	547	0.0146843	0.00485476	0.00248866	5e-08	547	0.0132278	0.00505171	0.00883222	5e-08	547	0.01	0.00510213	0.146328	0	0.02	5e-08	547	0.0148859	0.00773092	0.0541668
30770	272	IGF-1	Disorders of lipoid metabolism	Protein	398797	6178	5e-08	561	-0.0205519	0.000659839	5.60226e-213	5e-05	1242	570.149	-0.000251319	0.00679123	0.97048	5e-08	548	-0.0146819	0.023609	0.534283	5e-08	548	0.00403779	0.0194655	0.835749	5e-08	548	-0.00267841	0.00852851	0.75348	5e-08	548	-0.00338831	0.00862021	0.694271	5e-05	1242	-0.00752757	0.00992503	0.821613	0.001	2190	-0.0105908	0.00852885	0.54365	5e-08	548	-0.02	0.0102714	0.0515167	5e-08	548	-0.00619655	0.00766372	0.41877	5e-08	548	-0.00804861	0.00681362	0.238038	5e-08	548	-0.00869066	0.00541361	0.10842	5e-08	548	-0.00267841	0.00484342	0.580264	5e-08	548	-0.00801177	0.00511792	0.117481	5e-08	548	-0.01	0.0102043	0.4654	-0.03	0.01	5e-08	548	-0.00271522	0.00863782	0.753263
30770	I25	IGF-1	Chronic ischaemic heart disease	Protein	398797	6178	5e-08	560	0.00504929	0.000658337	1.723e-14	5e-05	1242	592.892	0.0157927	0.00888496	0.075491	5e-08	548	-0.00323116	0.0215116	0.880658	5e-08	548	-0.00594121	0.0175318	0.734828	5e-08	548	0.0127419	0.00777323	0.10117	5e-08	548	0.00117274	0.00844322	0.889531	5e-05	1242	0.00602782	0.00873913	0.857022	0.001	2191	0.00272555	0.00751638	0.992468	5e-08	548	0.01	0.0107187	0.350848	5e-08	548	0.00863136	0.00698589	0.216629	5e-08	548	0.0072278	0.00651304	0.267613	5e-08	548	0.01228	0.00534764	0.0216563	5e-08	548	0.0127419	0.00484342	0.00851923	5e-08	548	0.00467417	0.00505332	0.354982	5e-08	548	0.01	0.00510213	0.248007	0	0.02	5e-08	548	0.012917	0.00787286	0.100859
30770	J45	IGF-1	Asthma	Protein	398797	6178	5e-08	561	-0.0222781	0.000655162	1.94427e-253	5e-05	1242	602.789	-0.00602957	0.00820523	0.46243	5e-08	548	0.0129891	0.0196609	0.509114	5e-08	548	-0.0170304	0.0175022	0.330961	5e-08	548	-0.0186265	0.0071197	0.00889183	5e-08	548	-0.0129563	0.0084096	0.123401	5e-05	1242	-0.00977565	0.00754933	0.484448	0.001	2191	-0.0143338	0.00729112	0.175405	5e-08	548	-0.02	0.0124868	0.109223	5e-08	548	-0.016987	0.00653724	0.00936306	5e-08	548	-0.0145214	0.00622084	0.0199482	5e-08	548	-0.0194115	0.00520796	0.000193558	5e-08	548	-0.0186265	0.00484342	0.000120199	5e-08	548	-0.0162425	0.00496783	0.00107724	5e-08	548	-0.02	0.00510213	0.00770508	-0.03	-0.01	5e-08	548	-0.0188824	0.00721097	0.00882994
30780	20002_1065	LDL direct	hypertension	Metabolic	400223	6200	5e-08	170	0.00295565	0.00105342	0.00501985	5e-05	458	191.724	-0.0443563	0.0338662	0.19028	5e-08	164	0.113963	0.0650781	0.0818096	5e-08	164	0.0601112	0.022688	0.00885542	5e-08	164	-0.0298211	0.0273488	0.275539	5e-08	164	0.028822	0.0154011	0.0612864	5e-05	458	0.00580933	0.014892	0.998997	0.001	1161	-0.0165388	0.027796	0.696079	5e-08	164	0.05	0.0262125	0.0564573	5e-08	164	0.017722	0.0180713	0.326754	5e-08	164	0.00417752	0.0141391	0.768072	5e-08	164	0.00522783	0.0106395	0.623173	5e-08	164	-0.0298211	0.007955	0.00017774	5e-08	164	0.0246131	0.00954664	0.00993164	5e-08	164	0.06	0.0153064	0.00219829	0.02	0.08	5e-08	164	-0.0301498	0.0275659	0.274071
30780	250.2	LDL direct	T2D	Metabolic	400223	6200	5e-08	169	-6.70993e-05	0.00104028	0.948571	5e-05	458	207.298	-0.0192547	0.0150426	0.20054	5e-08	163	-0.0180266	0.0362863	0.620017	5e-08	163	-0.0146862	0.020958	0.484469	5e-08	163	-0.0266151	0.0149771	0.0755593	5e-08	163	-0.0207626	0.0135082	0.124285	5e-05	458	-0.0310716	0.0149879	0.182679	0.001	1161	-0.0484343	0.0138038	0.0148014	5e-08	163	-0.02	0.0194923	0.30487	5e-08	163	-0.019134	0.0123046	0.119939	5e-08	163	-0.0208836	0.0112536	0.0653906	5e-08	163	-0.0166936	0.0092281	0.0704525	5e-08	163	-0.0266151	0.00797881	0.000850794	5e-08	163	-0.0222346	0.00838847	0.00803464	5e-08	163	-0.01	0.0102043	0.459382	-0.03	0.01	5e-08	163	-0.0269073	0.0150951	0.0746634
30780	272	LDL direct	Disorders of lipoid metabolism	Metabolic	400223	6200	5e-08	170	0.277006	0.00114054	0	5e-05	458	210.024	0.313094	0.022539	7.1635e-44	5e-08	164	0.399499	0.0414391	1.14847e-17	5e-08	164	0.271116	0.0301127	5.51578e-16	5e-08	164	0.288207	0.01756	1.55137e-60	5e-08	164	0.282651	0.0161024	5.60922e-69	5e-05	458	0.210251	0.0210918	0.00212774	0.001	1161	0.12379	0.0188682	0.0154978	5e-08	164	0.28	0.0306475	6.47159e-20	5e-08	164	0.293114	0.018084	4.39286e-59	5e-08	164	0.285987	0.0129143	7.84981e-49	5e-08	164	0.280959	0.0101296	2.54038e-169	5e-08	164	0.288207	0.00795445	1.90068e-287	5e-08	164	0.303084	0.0105595	3.56043e-181	5e-08	164	0.34	0.0178575	2.79558e-37	0.3	0.37	5e-08	164	0.291384	0.0177029	7.14909e-61
30780	I25	LDL direct	Chronic ischaemic heart disease	Metabolic	400223	6200	5e-08	170	0.091925	0.00106081	0	5e-05	458	199.509	0.1085	0.0219158	7.3931e-07	5e-08	164	0.126086	0.0495025	0.0117948	5e-08	164	0.122981	0.0315511	0.000141493	5e-08	164	0.0869045	0.0204826	2.20701e-05	5e-08	164	0.100471	0.0151344	3.16658e-11	5e-05	458	0.0618699	0.0176723	0.159848	0.001	1161	0.0292562	0.0176142	0.349278	5e-08	164	0.11	0.0394522	0.00530043	5e-08	164	0.103628	0.0158865	6.88942e-11	5e-08	164	0.0998083	0.0122409	1.33973e-13	5e-08	164	0.103472	0.00972428	1.92912e-26	5e-08	164	0.0869045	0.00795445	8.72769e-28	5e-08	164	0.106835	0.00848404	2.32254e-36	5e-08	164	0.11	0.0153064	1.38749e-09	0.09	0.15	5e-08	164	0.0878625	0.0206454	2.08316e-05
30780	J45	LDL direct	Asthma	Metabolic	400223	6200	5e-08	170	0.000655718	0.00102272	0.521426	5e-05	458	213.622	0.00551334	0.0108743	0.61215	5e-08	164	0.0112036	0.0252604	0.657979	5e-08	164	-0.0140954	0.0222124	0.526595	5e-08	164	0.00859571	0.0104281	0.409777	5e-08	164	-0.00123692	0.0131613	0.925124	5e-05	458	-0.00714597	0.0119125	0.888333	0.001	1161	-0.00772521	0.0112428	0.838832	5e-08	164	-0.01	0.0190178	0.599011	5e-08	164	0.00208926	0.0101901	0.83755	5e-08	164	0.00802171	0.00941814	0.395645	5e-08	164	0.000987777	0.00833881	0.905707	5e-08	164	0.00859571	0.00795445	0.279867	5e-08	164	0.00426364	0.00820632	0.603373	5e-08	164	-0.01	0.0102043	0.253646	-0.03	0.01	5e-08	164	0.00869047	0.0105108	0.408345
30830	20002_1065	SHBG	hypertension	Protein	363650	5709	5e-08	378	-0.047558	0.000668969	0	5e-05	930	402.025	-0.0758115	0.0145948	2.0534e-07	5e-08	350	0.0189915	0.0335316	0.571503	5e-08	350	0.0074303	0.0248846	0.76543	5e-08	350	-0.106292	0.0124886	1.72265e-17	5e-08	350	-0.067349	0.0109109	6.71715e-10	5e-05	930	-0.102419	0.0154021	0.0129733	0.001	1883	-0.106919	0.0130816	0.00224964	5e-08	350	-0.04	0.0506439	0.429628	5e-08	350	-0.101287	0.0138571	2.68408e-13	5e-08	350	-0.0951114	0.00978276	1.24695e-19	5e-08	350	-0.0984539	0.00740196	2.28196e-40	5e-08	350	-0.106292	0.00551551	9.31496e-83	5e-08	350	-0.0894505	0.00722032	3.00828e-35	5e-08	350	-0.08	0.0102043	1.25217e-05	-0.11	-0.07	5e-08	350	-0.107617	0.0126266	1.55436e-17
30830	250.2	SHBG	T2D	Protein	363650	5709	5e-08	377	-0.0584865	0.00067023	0	5e-05	931	372.623	-0.0946054	0.0137468	5.9027e-12	5e-08	349	0.0348614	0.0306945	0.256844	5e-08	349	-0.0481871	0.0203562	0.0184703	5e-08	349	-0.107934	0.0115753	1.11542e-20	5e-08	349	-0.06446	0.00982527	5.35807e-11	5e-05	931	-0.100109	0.0136854	0.000182535	0.001	1885	-0.104922	0.0115977	3.75245e-05	5e-08	349	-0.05	0.0187111	0.0075354	5e-08	349	-0.0937285	0.0119677	4.80955e-15	5e-08	349	-0.0917765	0.00898218	2.34619e-21	5e-08	349	-0.0832216	0.00693934	3.87931e-33	5e-08	349	-0.107934	0.00552977	7.61816e-85	5e-08	349	-0.0861201	0.00619528	6.25388e-44	5e-08	349	-0.07	0.0102043	3.77567e-09	-0.09	-0.05	5e-08	349	-0.109277	0.0117031	9.86408e-21
30830	272	SHBG	Disorders of lipoid metabolism	Protein	363650	5709	5e-08	378	-0.047967	0.000658554	0	5e-05	930	355.738	-0.042005	0.0134243	0.0017539	5e-08	350	-0.0538019	0.0293345	0.0674953	5e-08	350	0.0379219	0.0348023	0.276624	5e-08	350	-0.0627302	0.0106828	4.30382e-09	5e-08	350	-0.0494991	0.0109973	6.76271e-06	5e-05	930	-0.0678602	0.0124946	0.0407978	0.001	1883	-0.0682345	0.0103641	0.00834056	5e-08	350	0	0.0296886	1	5e-08	350	-0.0635187	0.0122983	2.40622e-07	5e-08	350	-0.0625394	0.00884397	9.29771e-12	5e-08	350	-0.0571589	0.00707613	6.59905e-16	5e-08	350	-0.0627302	0.00551513	5.6218e-30	5e-08	350	-0.0676281	0.00637222	2.59426e-26	5e-08	350	-0.01	0.0127553	0.563402	-0.04	0.01	5e-08	350	-0.0635121	0.0108007	4.09305e-09
30830	I25	SHBG	Chronic ischaemic heart disease	Protein	363650	5709	5e-08	378	-0.000245776	0.000638048	0.700089	5e-05	930	386.498	-0.0399203	0.0106412	0.0001758	5e-08	350	-0.0544133	0.024028	0.0241533	5e-08	350	-0.0214109	0.0233131	0.359039	5e-08	350	-0.0554599	0.00874902	2.31295e-10	5e-08	350	-0.0391622	0.00998867	8.83062e-05	5e-05	930	-0.0516859	0.0113232	0.0368719	0.001	1883	-0.0505431	0.00982088	0.0213994	5e-08	350	-0.04	0.0161055	0.0130052	5e-08	350	-0.050071	0.00926076	6.41635e-08	5e-08	350	-0.0494262	0.00752504	1.9235e-10	5e-08	350	-0.0537108	0.00641818	5.8337e-17	5e-08	350	-0.0554599	0.00551513	8.64854e-24	5e-08	350	-0.0482483	0.00595904	5.64946e-16	5e-08	350	-0.07	0.0153064	0.000144937	-0.09	-0.03	5e-08	350	-0.0561511	0.00884557	2.18218e-10
30830	J45	SHBG	Asthma	Protein	363650	5709	5e-08	378	-0.00945015	0.00064777	3.31192e-48	5e-05	930	391.8	-0.0112702	0.00877813	0.19918	5e-08	350	-0.00378071	0.0220136	0.863738	5e-08	350	0.00602468	0.0212383	0.776831	5e-08	350	-0.0131204	0.00801791	0.101757	5e-08	350	-0.00643906	0.0096071	0.502705	5e-05	930	-0.00683689	0.0102725	0.864914	0.001	1883	-0.00841896	0.00949003	0.654794	5e-08	350	0	0.0131444	1	5e-08	350	-0.00989435	0.00778413	0.203696	5e-08	350	-0.0111965	0.00713503	0.117529	5e-08	350	-0.00513407	0.00588783	0.38322	5e-08	350	-0.0131204	0.00551513	0.0173601	5e-08	350	-0.0110554	0.00592196	0.0619216	5e-08	350	0	0.0102043	1	-0.02	0.02	5e-08	350	-0.013284	0.00810625	0.101269
30870	20002_1065	Triglycerides	hypertension	Metabolic	400639	6211	5e-08	348	0.121627	0.000743725	0	5e-05	1038	329.17	0.123466	0.022428	3.692e-08	5e-08	336	0.0479201	0.0375075	0.202273	5e-08	336	0.0506927	0.0314063	0.107448	5e-08	336	0.125573	0.0149199	3.87981e-17	5e-08	336	0.109561	0.0133486	2.25567e-16	5e-05	1038	0.116936	0.0198664	0.0772276	0.001	1997	0.107767	0.0159492	0.0170816	5e-08	336	0.17	0.259453	0.512324	5e-08	336	0.141799	0.0165413	1.01309e-17	5e-08	336	0.137107	0.0112666	9.7751e-28	5e-08	336	0.13213	0.00886095	2.77637e-50	5e-08	336	0.125573	0.0060568	1.76146e-95	5e-08	336	0.144828	0.00732416	4.98247e-87	5e-08	336	0.18	0.0178575	4.96666e-11	0.14	0.21	5e-08	336	0.127219	0.0150935	3.49462e-17
30870	250.2	Triglycerides	T2D	Metabolic	400639	6211	5e-08	349	0.119862	0.000747105	0	5e-05	1038	322.918	0.128754	0.0169344	2.8908e-14	5e-08	336	-0.0133071	0.0312788	0.670793	5e-08	336	0.0112553	0.0288073	0.69626	5e-08	336	0.126976	0.0127818	2.95729e-23	5e-08	336	0.0910023	0.0129929	2.48786e-12	5e-05	1038	0.12356	0.0175092	0.0776666	0.001	1996	0.0796128	0.0361605	0.598621	5e-08	336	0.25	0.0399986	4.09876e-10	5e-08	336	0.128039	0.0160571	1.53629e-15	5e-08	336	0.129387	0.0104683	9.35404e-29	5e-08	336	0.131419	0.00837502	1.72208e-55	5e-08	336	0.126976	0.0060678	3.0915e-97	5e-08	336	0.133345	0.00706323	1.70567e-79	5e-08	336	0.25	0.0153064	2.82798e-17	0.22	0.28	5e-08	336	0.12864	0.0129307	2.56146e-23
30870	272	Triglycerides	Disorders of lipoid metabolism	Metabolic	400639	6211	5e-08	348	0.161073	0.000744929	0	5e-05	1037	289.083	0.189239	0.0175578	4.3688e-27	5e-08	336	0.169718	0.0308495	7.50571e-08	5e-08	336	0.174539	0.020675	9.55104e-16	5e-08	336	0.16899	0.0121792	8.94084e-44	5e-08	336	0.166136	0.0114085	4.86042e-48	5e-05	1037	0.145213	0.0110928	2.12616e-06	0.001	1997	0.12356	0.00965296	6.90403e-07	5e-08	336	0.18	0.0142613	1.6064e-36	5e-08	336	0.174444	0.0099596	1.09718e-68	5e-08	336	0.173108	0.00838292	1.65835e-60	5e-08	336	0.175626	0.00694977	6.68755e-141	5e-08	336	0.16899	0.00605638	2.47001e-171	5e-08	336	0.178676	0.00671601	6.02881e-156	5e-08	336	0.2	0.0076532	3.61054e-46	0.19	0.22	5e-08	336	0.171204	0.0123216	6.82751e-44
30870	I25	Triglycerides	Chronic ischaemic heart disease	Metabolic	400639	6211	5e-08	348	0.0996071	0.000726476	0	5e-05	1038	333.468	0.103996	0.0130711	1.7745e-15	5e-08	336	0.120983	0.025553	3.24875e-06	5e-08	336	0.0864956	0.0203594	2.79315e-05	5e-08	336	0.100604	0.0100995	2.25197e-23	5e-08	336	0.0975593	0.0105628	2.55627e-20	5e-05	1038	0.0907387	0.0101664	0.00369626	0.001	1996	0.0824123	0.00929041	0.000997823	5e-08	336	0.11	0.0155285	1.40305e-12	5e-08	336	0.100903	0.00918057	4.22771e-28	5e-08	336	0.100802	0.00820224	9.35998e-29	5e-08	336	0.102142	0.00687128	5.55688e-50	5e-08	336	0.100604	0.00605638	5.77656e-62	5e-08	336	0.102157	0.00635103	3.24687e-58	5e-08	336	0.11	0.0102043	5.18627e-22	0.09	0.13	5e-08	336	0.101923	0.0102172	1.94908e-23
30870	J45	Triglycerides	Asthma	Metabolic	400639	6211	5e-08	348	0.00978366	0.000710174	3.53344e-43	5e-05	1038	336.818	-0.00203529	0.0099459	0.83786	5e-08	336	-0.0319031	0.0220192	0.148311	5e-08	336	0.0141391	0.0203698	0.488087	5e-08	336	0.00739982	0.00874204	0.397294	5e-08	336	0.0134306	0.0106629	0.207829	5e-05	1038	0.0193075	0.0106916	0.263788	0.001	1997	0.0234185	0.00959711	0.110732	5e-08	336	0.04	0.0239031	0.0942438	5e-08	336	0.0145205	0.00915206	0.112608	5e-08	336	0.0164788	0.00808457	0.0423268	5e-08	336	0.0159226	0.00667319	0.01703	5e-08	336	0.00739982	0.00605638	0.221775	5e-08	336	0.0165067	0.00663397	0.012839	5e-08	336	0.02	0.0102043	0.069592	0	0.04	5e-08	336	0.0074968	0.00884343	0.396591
30890	20002_1065	Vitamin D	hypertension	Metabolic	383324	6046	5e-08	65	-0.0352281	0.0015652	3.53444e-112	5e-05	374	88.1883	-0.011253	0.0375949	0.76469	5e-08	66	-0.0409868	0.0658327	0.535766	5e-08	66	-0.006325	0.0209994	0.764224	5e-08	66	-0.0171815	0.0265411	0.517403	5e-08	66	-0.00733581	0.0210564	0.727548	5e-05	374	-0.01861	0.0201698	0.712472	0.001	1175	-0.029459	0.0179658	0.35587	5e-08	66	0	0.037909	1	5e-08	66	-0.017158	0.0205063	0.40275	5e-08	66	-0.0122905	0.0207377	0.55567	5e-08	66	-0.0203399	0.0153586	0.185393	5e-08	66	-0.0171815	0.0125044	0.169432	5e-08	66	-0.00485285	0.0135597	0.720427	5e-08	66	-0.01	0.0204085	0.453039	-0.05	0.03	5e-08	66	-0.0173782	0.0266408	0.514199
30890	250.2	Vitamin D	T2D	Metabolic	383324	6046	5e-08	65	-0.00116434	0.00158454	0.462454	5e-05	374	77.5347	-0.0448223	0.0286378	0.11755	5e-08	66	0.0644638	0.0573429	0.265135	5e-08	66	0.00241047	0.0261652	0.926882	5e-08	66	-0.019793	0.0235517	0.400681	5e-08	66	-0.014982	0.0205349	0.465641	5e-05	374	-0.0425003	0.0185335	0.25488	0.001	1175	-0.0353675	0.015742	0.231989	5e-08	66	-0.05	0.0225189	0.0263948	5e-08	66	-0.0338182	0.0191068	0.0767348	5e-08	66	-0.0287542	0.0178896	0.113151	5e-08	66	-0.0346245	0.0137176	0.0115998	5e-08	66	-0.019793	0.0125271	0.114105	5e-08	66	-0.0317911	0.0135191	0.0186948	5e-08	66	-0.02	0.0153064	0.280638	-0.05	0.01	5e-08	66	-0.0200196	0.0236403	0.397082
30890	272	Vitamin D	Disorders of lipoid metabolism	Metabolic	383324	6046	5e-08	65	-0.0658172	0.0016338	0	5e-05	374	59.3	-0.208056	0.0831259	0.012318	5e-08	66	0.043152	0.135841	0.751772	5e-08	66	0.00668261	0.0210936	0.752405	5e-08	66	-0.13598	0.0555811	0.0144246	5e-08	66	-8.11818e-05	0.0223329	0.9971	5e-05	374	-0.0190838	0.0171478	0.602275	0.001	1175	-0.0122522	0.0156742	0.702126	5e-08	66	0.02	0.0286883	0.485711	5e-08	66	-0.0118877	0.023634	0.614968	5e-08	66	-0.0376529	0.021575	0.0868556	5e-08	66	-0.00564086	0.0146856	0.700898	5e-08	66	-0.13598	0.0125036	1.5118e-27	5e-08	66	0.00576976	0.0144531	0.689742	5e-08	66	0.01	0.0178575	0.618618	-0.03	0.04	5e-08	66	-0.137537	0.0557907	0.0136926
30890	I25	Vitamin D	Chronic ischaemic heart disease	Metabolic	383324	6046	5e-08	64	0.00165035	0.00154939	0.286805	5e-05	374	67.5107	-0.0853771	0.0398725	0.032254	5e-08	65	0.0321565	0.0768823	0.677182	5e-08	65	0.0114506	0.0249352	0.647635	5e-08	65	-0.0444719	0.0311619	0.153544	5e-08	65	0.00101105	0.0210247	0.961645	5e-05	374	-0.0162377	0.0160822	0.61315	0.001	1175	-0.0160897	0.015454	0.569925	5e-08	65	0	0.0334345	1	5e-08	65	-0.00673115	0.0190812	0.724266	5e-08	65	-0.0106012	0.0193658	0.586089	5e-08	65	0.00184982	0.0145264	0.89867	5e-08	65	-0.0444719	0.0125356	0.0003887	5e-08	65	-0.00936024	0.0131336	0.476036	5e-08	65	0.03	0.0153064	0.200635	-0.01	0.05	5e-08	65	-0.0449759	0.0312718	0.15037
30890	J45	Vitamin D	Asthma	Metabolic	383324	6046	5e-08	65	0.00217873	0.0015526	0.160535	5e-05	374	76.6415	0.0205228	0.0200324	0.30561	5e-08	66	0.0118349	0.0469838	0.801931	5e-08	66	0.00238835	0.0237781	0.920302	5e-08	66	0.0128732	0.0189189	0.496225	5e-08	66	0.000528506	0.0195767	0.978462	5e-05	374	0.00668173	0.0149187	0.963944	0.001	1175	0.00196355	0.0131964	1	5e-08	66	-0.01	0.0259816	0.70032	5e-08	66	0.00581498	0.01558	0.708974	5e-08	66	-0.00153523	0.0167437	0.92724	5e-08	66	0.00468746	0.0131876	0.722257	5e-08	66	0.0128732	0.0125036	0.303214	5e-08	66	0.00682995	0.0129523	0.597975	5e-08	66	0.01	0.0153064	0.618199	-0.02	0.04	5e-08	66	0.0130206	0.01899	0.49293
I25	20002_1065	Chronic ischaemic heart disease	hypertension	Disease	420531	6636	5e-08	36	0.183554	0.00400817	0	5e-05	199	72.636	0.579573	0.11123	1.8827e-07	5e-08	37	-0.0464796	0.2555	0.856698	5e-08	37	0.164116	0.0378482	0.000111784	5e-08	37	0.354319	0.0894586	7.47274e-05	5e-08	37	0.16168	0.0394785	4.21445e-05	5e-05	199	0.322584	0.0849423	0.0189556	0.001	742	0.301038	0.0537042	2.68198e-05	5e-08	37	0.15	0.0461316	0.00114771	5e-08	37	0.272678	0.0944031	0.00387149	5e-08	37	0.273377	0.04714	7.7989e-06	5e-08	37	0.210127	0.030846	9.61599e-12	5e-08	37	0.354319	0.0212908	3.46286e-62	5e-08	37	0.208518	0.0294135	1.34893e-12	5e-08	37	0.15	0.0331639	2.45224e-06	0.1	0.23	5e-08	37	0.360363	0.0897578	5.94877e-05
I25	250.2	Chronic ischaemic heart disease	T2D	Disease	420531	6636	5e-08	36	0.124612	0.00368373	7.75266e-251	5e-05	199	76.9619	0.157681	0.0429182	0.0002388	5e-08	37	0.201358	0.0976342	0.0466562	5e-08	37	-0.00017806	0.0897841	0.998429	5e-08	37	0.125844	0.0332172	0.000151557	5e-08	37	0.1358	0.038921	0.000484627	5e-05	199	0.182249	0.0405072	0.00311004	0.001	740	0.170112	0.0290462	0.000739882	5e-08	37	0.02	0.0787673	0.799563	5e-08	37	0.116111	0.0519352	0.0253725	5e-08	37	0.100807	0.0321323	0.00351145	5e-08	37	0.0795186	0.028642	0.00549822	5e-08	37	0.125844	0.0213295	3.6353e-09	5e-08	37	0.127281	0.0279534	5.2807e-06	5e-08	37	0.26	0.0892874	0.117553	-0.02	0.33	5e-08	37	0.12799	0.0333279	0.000122876
I25	272	Chronic ischaemic heart disease	Disorders of lipoid metabolism	Disease	420531	6636	5e-08	36	-0.00228006	0.003451	0.508809	5e-05	199	49.1585	0.911121	0.127835	1.0236e-12	5e-08	37	0.691734	0.261982	0.0122881	5e-08	37	0.42043	0.0448885	3.46854e-11	5e-08	37	0.726774	0.0883073	1.87133e-16	5e-08	37	0.439429	0.0437138	8.96453e-24	5e-05	199	0.516723	0.0505411	2.79419e-07	0.001	742	0.319149	0.0380555	0.00372929	5e-08	37	0.49	0.0514668	1.72006e-21	5e-08	37	0.548995	0.0795964	5.30234e-12	5e-08	37	0.65247	0.0510068	3.25117e-13	5e-08	37	0.590117	0.0366232	2.06035e-58	5e-08	37	0.726774	0.0212893	2.0168e-255	5e-08	37	0.522319	0.031374	3.12137e-62	5e-08	37	0.5	0.0841852	6.47395e-14	0.37	0.7	5e-08	37	0.739169	0.0886399	7.49137e-17
I25	30140	Chronic ischaemic heart disease	Neutrophill count	Disease	420531	6636	5e-08	36	0.0366575	0.00378147	3.19821e-22	5e-05	199	74.4942	0.0580544	0.079849	0.46719	5e-08	37	0.0364212	0.186344	0.846169	5e-08	37	0.0505029	0.0407824	0.2236	5e-08	37	0.058889	0.0628082	0.348449	5e-08	37	0.0716382	0.0410168	0.0807142	5e-05	199	0.0662378	0.040041	0.435202	0.001	742	0.0857438	0.0346609	0.123271	5e-08	37	0.1	0.0662339	0.131094	5e-08	37	0.0684772	0.0473337	0.147983	5e-08	37	0.0562916	0.0379497	0.150011	5e-08	37	0.0568244	0.0340433	0.0950813	5e-08	37	0.058889	0.0216333	0.00648582	5e-08	37	0.0307957	0.0257321	0.231392	5e-08	37	0.12	0.0357149	0.0130526	0.03	0.17	5e-08	37	0.0598934	0.0630107	0.341844
I25	30710	Chronic ischaemic heart disease	C-reactive protein	Disease	420531	6636	5e-08	35	-0.0212296	0.00412755	2.69818e-07	5e-05	197	62.1022	0.0397182	0.0900012	0.65899	5e-08	36	-0.416949	0.174688	0.022702	5e-08	36	-0.155208	0.0422898	0.000801231	5e-08	36	-0.0667964	0.0629786	0.288863	5e-08	36	-0.134528	0.0396391	0.00068926	5e-05	197	0.056638	0.0600843	0.61763	0.001	740	0.0925091	0.042915	0.215437	5e-08	36	0.13	0.227233	0.567255	5e-08	36	-0.0497912	0.0572635	0.384569	5e-08	36	-0.0903864	0.03768	0.0236228	5e-08	36	-0.0651073	0.0319844	0.0417909	5e-08	36	-0.0667964	0.0221856	0.00260557	5e-08	36	-0.0677829	0.0276749	0.0143152	5e-08	36	-0.17	0.0408171	0.0173868	-0.22	-0.06	5e-08	36	-0.0679418	0.0631631	0.282082
I25	30770	Chronic ischaemic heart disease	IGF-1	Disease	420531	6636	5e-08	36	-0.00729509	0.00431061	0.090578	5e-05	199	63.7315	0.162334	0.0949176	0.087217	5e-08	37	-0.477879	0.299646	0.119746	5e-08	37	-0.0670696	0.0388362	0.0927429	5e-08	37	0.132734	0.107542	0.217108	5e-08	37	-0.0653328	0.0419795	0.119636	5e-05	199	-0.0107186	0.0539221	1	0.001	741	0.00216682	0.0417777	0.999979	5e-08	37	-0.09	0.0404131	0.0259474	5e-08	37	0.101015	0.0900668	0.262053	5e-08	37	0.105185	0.0600835	0.0939404	5e-08	37	-0.015127	0.0495274	0.760041	5e-08	37	0.132734	0.0218617	1.26697e-09	5e-08	37	-0.0579378	0.0321089	0.0711662	5e-08	37	-0.08	0.0408171	0.0122676	-0.16	0	5e-08	37	0.134998	0.107889	0.210838
I25	30780	Chronic ischaemic heart disease	LDL direct	Disease	420531	6636	5e-08	32	-0.211009	0.00492288	0	5e-05	197	59.2825	0.195536	0.171461	0.25412	5e-08	33	-0.444187	0.301182	0.150347	5e-08	33	-0.440257	0.046064	6.77995e-11	5e-08	33	-0.14247	0.105925	0.178623	5e-08	33	-0.337886	0.0502123	1.7066e-11	5e-05	197	-0.200299	0.0588466	0.0254113	0.001	739	-0.162113	0.0403337	0.0163272	5e-08	33	-0.26	0.0423218	8.07688e-10	5e-08	33	-0.32575	0.0874209	0.000194372	5e-08	33	-0.25263	0.0398543	2.22642e-06	5e-08	33	-0.27997	0.0404282	4.35604e-12	5e-08	33	-0.14247	0.0234938	1.32655e-09	5e-08	33	-0.284219	0.0378665	6.10457e-14	5e-08	33	-0.32	0.0535724	3.11302e-05	-0.4	-0.19	5e-08	33	-0.144983	0.10615	0.17199
I25	30830	Chronic ischaemic heart disease	SHBG	Disease	420531	6636	5e-08	35	-0.0746159	0.00443879	2.06322e-63	5e-05	199	65.9435	-0.245385	0.0985299	0.012758	5e-08	36	0.15123	0.298741	0.615967	5e-08	36	-0.0164958	0.0475617	0.730797	5e-08	36	-0.19369	0.103061	0.0601936	5e-08	36	-0.0166287	0.0428801	0.698167	5e-05	199	-0.0773301	0.051072	0.410663	0.001	741	-0.103704	0.0429044	0.115363	5e-08	36	-0.08	0.0362348	0.0272566	5e-08	36	-0.0786677	0.0534627	0.141169	5e-08	36	-0.116302	0.04191	0.0100874	NA	NA	NA	NA	NA	5e-08	36	-0.19369	0.0230616	4.51071e-17	5e-08	36	-0.0915324	0.0278857	0.00102923	5e-08	36	-0.11	0.0535724	0.0306223	-0.2	0.01	5e-08	36	-0.196951	0.103333	0.0566531
I25	30870	Chronic ischaemic heart disease	Triglycerides	Disease	420531	6636	5e-08	34	0.0135247	0.00421304	0.0013264	5e-05	197	55.0415	0.398649	0.170256	0.019208	5e-08	35	-0.432723	0.31575	0.179795	5e-08	35	-0.114575	0.043611	0.0128209	5e-08	35	0.0384644	0.111565	0.730266	5e-08	35	-0.11232	0.0424751	0.00818417	5e-05	197	0.103089	0.06442	0.447752	0.001	738	0.137213	0.0465504	0.0799564	5e-08	35	-0.09	0.0911124	0.323255	5e-08	35	-0.00724531	0.0825709	0.930078	5e-08	35	0.0343725	0.0381993	0.378923	5e-08	35	-0.0416081	0.0377712	0.270643	5e-08	35	0.0384644	0.0223418	0.0851364	5e-08	35	-0.0996231	0.0296329	0.000774059	5e-08	35	-0.08	0.0510213	0.134009	-0.15	0.05	5e-08	35	0.0391154	0.111821	0.726486
I25	30890	Chronic ischaemic heart disease	Vitamin D	Disease	420531	6636	5e-08	36	-0.0218881	0.00416985	1.52811e-07	5e-05	199	67.047	-0.0907231	0.054404	0.095399	5e-08	37	-0.233193	0.174099	0.189066	5e-08	37	0.0196041	0.0380247	0.609312	5e-08	37	-0.0252107	0.0600062	0.674387	5e-08	37	0.0233418	0.0406321	0.565653	5e-05	199	0.0241836	0.0301235	0.81652	0.001	742	-0.00738411	0.0257582	0.994917	5e-08	37	0.09	0.0598734	0.132795	5e-08	37	0.0767689	0.0359448	0.0327001	5e-08	37	0.0372711	0.0325504	0.261561	5e-08	37	0.0574952	0.0353009	0.103373	5e-08	37	-0.0252107	0.0222986	0.258226	5e-08	37	0.0907868	0.025227	0.000319691	5e-08	37	0.03	0.0306128	0.331901	-0.03	0.09	5e-08	37	-0.0256406	0.0601994	0.67016
I25	J45	Chronic ischaemic heart disease	Asthma	Disease	420531	6636	5e-08	36	0.0189019	0.00355598	1.06352e-07	5e-05	199	64.161	-0.0127449	0.0376327	0.73486	5e-08	37	-0.102159	0.0920932	0.274866	5e-08	37	-0.0250818	0.0375594	0.508527	5e-08	37	0.0277888	0.032017	0.385429	5e-08	37	-0.0227086	0.0345084	0.5105	5e-05	199	0.00968184	0.0234854	0.968274	0.001	742	0.0216682	0.0214174	0.629603	5e-08	37	-0.01	0.0487539	0.837485	5e-08	37	0.0156446	0.0292123	0.59227	5e-08	37	0.0163922	0.0258829	0.530888	5e-08	37	5.2469e-05	0.0231001	0.998188	5e-08	37	0.0277888	0.0212893	0.191793	5e-08	37	0.0165688	0.0228383	0.468154	5e-08	37	-0.02	0.0280617	0.437628	-0.08	0.03	5e-08	37	0.0282627	0.0321203	0.378912
I25	30600	Chronic ischaemic heart disease	ALB	Disease	420531	6636	5e-08	36	0.143885	0.00470799	3.92414e-205	5e-05	199	84.7804	0.155347	0.0732164	0.033859	5e-08	37	0.099953	0.200501	0.621239	5e-08	37	-0.0365436	0.0495769	0.465833	5e-08	37	0.0800588	0.067575	0.23612	5e-08	37	-0.0148985	0.0441124	0.735559	5e-05	199	0.0665862	0.0732186	0.690419	0.001	741	0.00042156	0.0368639	0.996208	5e-08	37	-0.05	0.0627856	0.425822	5e-08	37	0.0645812	0.068906	0.348637	5e-08	37	0.0370616	0.0443596	0.410278	5e-08	37	0.00895947	0.0325169	0.782907	5e-08	37	0.0800588	0.0245878	0.00112982	5e-08	37	0.0363229	0.0298538	0.223721	5e-08	37	-0.06	0.0433681	0.375544	-0.12	0.05	5e-08	37	0.0814242	0.0677931	0.229725
J45	20002_1065	Asthma	hypertension	Disease	420531	6636	5e-08	31	-0.0160886	0.00320312	5.09257e-07	5e-05	160	59.8912	-0.00129265	0.0440555	0.97659	5e-08	31	-0.221296	0.167954	0.197952	5e-08	31	-0.0156142	0.0444398	0.727776	5e-08	31	0.0363138	0.0475602	0.445146	5e-08	31	0.00996642	0.0375166	0.790506	5e-05	160	0.0141651	0.0328598	0.96598	0.001	709	0.0360514	0.0298731	0.544582	5e-08	31	0.03	0.0390426	0.442255	5e-08	31	0.0124172	0.0314538	0.693008	5e-08	31	0.0304557	0.0268314	0.2667	5e-08	31	0.0304557	0.0268314	0.256343	5e-08	31	0.0363138	0.0232541	0.118381	5e-08	31	0.0137571	0.0261264	0.598499	5e-08	31	0	0.0229596	1	-0.04	0.05	5e-08	31	0.0369328	0.0475847	0.437661
J45	250.2	Asthma	T2D	Disease	420531	6636	5e-08	31	-0.0232394	0.00327389	1.262e-12	5e-05	160	51.9344	-0.0554545	0.0341217	0.10412	5e-08	31	-0.220414	0.117539	0.0708617	5e-08	31	-0.0302987	0.0440502	0.496848	5e-08	31	-0.0168778	0.0336509	0.615981	5e-08	31	-0.0323019	0.0370402	0.383165	5e-05	160	-0.016572	0.0300344	0.918875	0.001	708	-0.00215755	0.0283447	0.998771	5e-08	31	-0.03	0.0472813	0.525755	5e-08	31	-0.0216985	0.0267656	0.417546	5e-08	31	-0.0293746	0.0302822	0.340054	NA	NA	NA	NA	NA	5e-08	31	-0.0168778	0.0232964	0.468771	5e-08	31	-0.0293254	0.0251052	0.242765	5e-08	31	-0.03	0.0357149	0.454428	-0.09	0.05	5e-08	31	-0.0171655	0.0336681	0.610161
J45	272	Asthma	Disorders of lipoid metabolism	Disease	420531	6636	5e-08	31	0.0337171	0.00322919	1.60494e-25	5e-05	160	56.1119	0.0605584	0.0395629	0.12585	5e-08	31	-0.0829843	0.133527	0.53914	5e-08	31	0.0398063	0.0505009	0.436747	5e-08	31	0.0679656	0.0371078	0.0670157	5e-08	31	0.0681538	0.0364049	0.0611918	5e-05	160	0.0450041	0.0395358	0.739488	0.001	709	0.0499382	0.0303718	0.540408	5e-08	31	0.01	0.0591583	0.865767	5e-08	31	0.06057	0.034132	0.0759666	5e-08	31	0.0550462	0.0343783	0.120173	5e-08	31	0.0376078	0.0257837	0.14468	5e-08	31	0.0679656	0.0232525	0.00346753	5e-08	31	0.0599894	0.0252692	0.017596	5e-08	31	0.04	0.0280617	0.140584	-0.01	0.1	5e-08	31	0.0691242	0.0371279	0.0626336
J45	30140	Asthma	Neutrophill count	Disease	420531	6636	5e-08	31	0.0870262	0.00345439	4.7891e-140	5e-05	160	55.4191	0.202041	0.0767052	0.0084387	5e-08	31	-0.148695	0.364648	0.686432	5e-08	31	0.111188	0.041003	0.0109708	5e-08	31	0.24947	0.101917	0.014374	5e-08	31	0.109109	0.0366977	0.00294739	5e-05	160	0.124956	0.0351771	0.0435864	0.001	708	0.122668	0.0309923	0.0218796	5e-08	31	0.14	0.0481094	0.00361388	5e-08	31	0.114376	0.0407317	0.0049845	5e-08	31	0.144938	0.0307778	0.000119427	5e-08	31	0.127795	0.0327771	9.66262e-05	5e-08	31	0.24947	0.0238334	1.22175e-25	5e-08	31	0.122269	0.0277236	1.03237e-05	5e-08	31	0.13	0.038266	0.00113404	0.04	0.19	5e-08	31	0.253798	0.102005	0.0128431
J45	30710	Asthma	C-reactive protein	Disease	420531	6636	5e-08	31	0.0763903	0.00349596	7.6045e-106	5e-05	160	52.7661	0.161996	0.049673	0.0011092	5e-08	31	0.118968	0.183823	0.522599	5e-08	31	0.092854	0.0514326	0.0810649	5e-08	31	0.165808	0.0499691	0.000905968	5e-08	31	0.109558	0.038453	0.00438369	5e-05	160	0.195055	0.0498387	0.00449319	0.001	709	0.181643	0.0386807	0.00154164	5e-08	31	0.11	0.079853	0.168348	5e-08	31	0.14503	0.0458225	0.00155063	5e-08	31	0.153094	0.0311505	5.16102e-05	5e-08	31	0.116854	0.038395	0.00233878	5e-08	31	0.165808	0.023839	3.51783e-12	5e-08	31	0.127575	0.0264579	1.42266e-06	5e-08	31	0.11	0.0331639	0.00227247	0.04	0.17	5e-08	31	0.168634	0.0499998	0.000744353
J45	30770	Asthma	IGF-1	Disease	420531	6636	5e-08	31	-0.0862136	0.00360453	1.98282e-126	5e-05	160	51.0713	-0.153921	0.0707692	0.029632	5e-08	31	-0.297326	0.314615	0.352441	5e-08	31	-0.109671	0.0431558	0.016452	5e-08	31	-0.139531	0.0858192	0.103976	5e-08	31	-0.121445	0.0422504	0.00404775	5e-05	160	-0.118074	0.0485686	0.0996654	0.001	709	-0.0932751	0.037592	0.107206	5e-08	31	-0.08	0.0510613	0.117174	5e-08	31	-0.111804	0.0643146	0.082142	5e-08	31	-0.108816	0.0432504	0.0196691	5e-08	31	-0.0937291	0.0466037	0.0443048	5e-08	31	-0.139531	0.0238777	5.10914e-09	5e-08	31	-0.103596	0.0295252	0.000450225	5e-08	31	-0.1	0.0408171	0.0065931	-0.2	-0.04	5e-08	31	-0.14191	0.085865	0.0983896
J45	30780	Asthma	LDL direct	Disease	420531	6636	5e-08	31	-0.0382207	0.00339871	2.4329e-29	5e-05	160	49.5851	0.00143402	0.0481981	0.97626	5e-08	31	-0.211609	0.224455	0.353587	5e-08	31	-0.0192132	0.0586241	0.745388	5e-08	31	0.0274106	0.0622168	0.659527	5e-08	31	-0.0255583	0.0377937	0.498877	5e-05	160	-0.0356729	0.0327079	0.624508	0.001	708	-0.0205793	0.0277425	0.808237	5e-08	31	-0.03	0.0450141	0.505118	5e-08	31	-0.0184293	0.0322202	0.567336	5e-08	31	-0.0260001	0.0299151	0.392166	5e-08	31	-0.024983	0.0263752	0.343528	5e-08	31	0.0274106	0.0238352	0.250141	5e-08	31	-0.0223946	0.0253445	0.376908	5e-08	31	-0.04	0.0408171	0.46305	-0.1	0.06	5e-08	31	0.0278779	0.0622485	0.654263
J45	30830	Asthma	SHBG	Disease	420531	6636	5e-08	31	0.0979903	0.00355344	2.14742e-167	5e-05	159	47.3599	-0.0526957	0.0965526	0.58522	5e-08	31	0.273588	0.426049	0.525819	5e-08	31	0.00561829	0.0693146	0.935937	5e-08	31	-0.0271515	0.116745	0.816094	5e-08	31	0.0523542	0.0438536	0.23254	5e-05	159	0.024697	0.0482549	0.94476	0.001	708	-0.00528971	0.0423717	0.999894	5e-08	31	0.09	0.0487027	0.0646101	5e-08	31	0.0687456	0.0507647	0.175672	5e-08	31	0.046509	0.0403456	0.26036	5e-08	31	0.0203886	0.0344809	0.554318	5e-08	31	-0.0271515	0.025005	0.27755	5e-08	31	0.0805321	0.0278718	0.00386013	5e-08	31	-0.04	0.0484703	0.701824	-0.12	0.07	5e-08	31	-0.0276143	0.116804	0.81311
J45	30870	Asthma	Triglycerides	Disease	420531	6636	5e-08	31	-0.0507771	0.00347088	1.82207e-48	5e-05	160	54.6355	-0.098758	0.0842285	0.241	5e-08	31	0.25732	0.368089	0.490077	5e-08	31	-0.0166863	0.0547764	0.762754	5e-08	31	-0.0952985	0.101635	0.348421	5e-08	31	0.00975762	0.0397124	0.805909	5e-05	160	0.0134176	0.0466176	0.997811	0.001	709	0.0285742	0.0366643	0.779937	5e-08	31	-0.03	0.0456805	0.511351	5e-08	31	-0.00489682	0.0387672	0.899484	5e-08	31	-0.0210034	0.0310098	0.504426	5e-08	31	-0.0210034	0.0310098	0.498206	5e-08	31	-0.0952985	0.0238228	6.32599e-05	5e-08	31	-0.0101426	0.0269441	0.706598	5e-08	31	0.02	0.0306128	0.404703	-0.05	0.07	5e-08	31	-0.0969231	0.101687	0.340515
J45	30890	Asthma	Vitamin D	Disease	420531	6636	5e-08	31	-0.00227827	0.00358615	0.525235	5e-05	160	52.0673	0.0245424	0.0453286	0.58821	5e-08	31	0.137376	0.100323	0.181406	5e-08	31	-0.000850871	0.0674461	0.990018	5e-08	31	-0.00962312	0.0283086	0.733904	5e-08	31	-0.00153703	0.037926	0.967673	5e-05	160	0.00879614	0.0324135	0.999994	0.001	709	0.00765025	0.0270002	0.999926	5e-08	31	-0.09	0.102137	0.378228	5e-08	31	-0.0138403	0.0308989	0.65421	5e-08	31	-0.00962312	0.0283086	0.736273	5e-08	31	-0.0330489	0.0261866	0.206928	5e-08	31	-0.00962312	0.0243549	0.692754	5e-08	31	-0.0107362	0.0249685	0.667204	5e-08	31	-0.02	0.0714299	0.757606	-0.19	0.09	5e-08	31	-0.00978716	0.028323	0.729677
J45	I25	Asthma	Chronic ischaemic heart disease	Disease	420531	6636	5e-08	31	0.00431047	0.00323572	0.182811	5e-05	160	51.7336	0.0163825	0.0427208	0.70137	5e-08	31	-0.130661	0.149112	0.388088	5e-08	31	0.022238	0.0507609	0.664457	5e-08	31	0.0453	0.0415233	0.275292	5e-08	31	0.0139049	0.0347829	0.689332	5e-05	160	0.0449107	0.0289916	0.391596	0.001	709	0.0513879	0.0243245	0.216223	5e-08	31	0.06	0.0393519	0.127333	5e-08	31	0.053719	0.0302003	0.0752802	5e-08	31	0.056455	0.0297354	0.0679707	5e-08	31	0.056455	0.0297354	0.0576199	5e-08	31	0.0453	0.0232525	0.0513938	5e-08	31	0.0574589	0.0245973	0.019492	5e-08	31	0.03	0.0357149	0.341508	-0.03	0.11	5e-08	31	0.0460723	0.0415449	0.26744
J45	30600	Asthma	ALB	Disease	420531	6636	5e-08	31	-0.040592	0.00440222	2.94884e-20	5e-05	159	57.0058	-0.10634	0.0583929	0.068591	5e-08	31	-0.255198	0.166697	0.136628	5e-08	31	-0.00678946	0.0858371	0.937481	5e-08	31	-0.0855079	0.0461258	0.0637682	5e-08	31	0.00312951	0.0463879	0.946212	5e-05	159	-0.113256	0.0471629	0.179066	0.001	709	-0.0805398	0.0375932	0.18422	5e-08	31	0.13	0.0508019	0.0104986	5e-08	31	-0.0765776	0.0539186	0.155537	5e-08	31	-0.0855079	0.0461258	0.0736247	5e-08	31	-0.0607049	0.0371959	0.102673	5e-08	31	-0.0855079	0.0268553	0.00145241	5e-08	31	-0.0849646	0.0293277	0.00376656	5e-08	31	0.09	0.0408171	0.0393764	0.01	0.17	5e-08	31	-0.0869655	0.0461508	0.0595139
30600	20002_1065	ALB	hypertension	Protein	315268	13125	5e-08	179	0.0452888	0.00107508	0	5e-05	550	286.955	0.0464356	0.0209939	0.026976	5e-08	182	0.0743607	0.0660969	0.262076	5e-08	182	0.0742416	0.025091	0.00350034	5e-08	182	0.0315874	0.0191976	0.0998917	5e-08	182	0.0621668	0.0151496	4.06909e-05	5e-05	550	0.0558042	0.0189356	0.0591727	0.001	1291	0.0573442	0.01571	0.0257225	5e-08	182	0.1	0.0227426	1.09737e-05	5e-08	182	0.0500714	0.0179308	0.00523055	5e-08	182	0.0512445	0.0135599	0.000224029	5e-08	182	0.0706577	0.0102844	6.40189e-12	5e-08	182	0.0315874	0.00822108	0.000121916	5e-08	182	0.0614067	0.0092376	2.98175e-11	5e-08	182	0.09	0.0102043	8.13275e-09	0.07	0.11	5e-08	182	0.0321142	0.0194642	0.0989611
30600	250.2	ALB	T2D	Protein	315268	13125	5e-08	179	-0.00742654	0.00105478	1.91048e-12	5e-05	550	277.843	0.0301817	0.0187218	0.10694	5e-08	182	-0.00700111	0.063208	0.911928	5e-08	182	-0.000284913	0.0260843	0.991297	5e-08	182	0.022853	0.0183565	0.213148	5e-08	182	0.000795826	0.0142997	0.955618	5e-05	550	0.00836892	0.0153836	0.94974	0.001	1291	0.00791432	0.0131961	0.909952	5e-08	182	-0.02	0.0176731	0.257777	5e-08	182	-0.00581081	0.0130669	0.656538	5e-08	182	-0.00116161	0.0118948	0.922321	5e-08	182	-0.00236055	0.00941099	0.801946	5e-08	182	0.022853	0.00823729	0.00553149	5e-08	182	-0.00946975	0.00897634	0.29144	5e-08	182	0	0.0127553	1	-0.03	0.02	5e-08	182	0.0232343	0.0186115	0.21189
30600	272	ALB	Disorders of lipoid metabolism	Protein	315268	13125	5e-08	179	0.0418035	0.00106725	0	5e-05	550	243.001	0.0694081	0.0230189	0.0025676	5e-08	182	0.0466126	0.0678095	0.492712	5e-08	182	-0.0110205	0.043869	0.801933	5e-08	182	0.0418113	0.0196704	0.0335366	5e-08	182	0.0269238	0.0158207	0.0887903	5e-05	550	0.0364188	0.0161051	0.179168	0.001	1291	0.0395711	0.0142031	0.0938635	5e-08	182	0.05	0.0334759	0.135277	5e-08	182	0.0317154	0.0171634	0.0646243	5e-08	182	0.0390892	0.0129709	0.00299441	5e-08	182	0.0402272	0.0103268	9.80286e-05	5e-08	182	0.0418113	0.00822052	3.6528e-07	5e-08	182	0.0381025	0.00908508	2.74125e-05	5e-08	182	0.05	0.0204085	0.0277448	0.01	0.09	5e-08	182	0.0425087	0.0199436	0.0330522
30600	I25	ALB	Chronic ischaemic heart disease	Protein	315268	13125	5e-08	179	0.00841731	0.0010524	1.26227e-15	5e-05	550	272.297	0.0357316	0.015532	0.021419	5e-08	182	0.0103406	0.0529026	0.84525	5e-08	182	0.0313927	0.0295177	0.288961	5e-08	182	0.0141796	0.0153462	0.355494	5e-08	182	0.026224	0.0143265	0.0671828	5e-05	550	0.025038	0.0151943	0.324557	0.001	1290	0.014936	0.0134769	0.509433	5e-08	182	0.02	0.0173081	0.247874	5e-08	182	0.0165973	0.0131952	0.208455	5e-08	182	0.015514	0.0112508	0.169731	5e-08	182	0.0215381	0.0092516	0.0199097	5e-08	182	0.0141796	0.00822052	0.0845442	5e-08	182	0.014217	0.00904751	0.116098	5e-08	182	0.04	0.0178575	0.132958	0	0.07	5e-08	182	0.0144161	0.0155592	0.354169
30600	J45	ALB	Asthma	Protein	315268	13125	5e-08	179	-0.0205401	0.0010294	1.39635e-88	5e-05	550	294.167	-0.036952	0.0123175	0.0027001	5e-08	182	0.0114599	0.0388107	0.768122	5e-08	182	-0.0250162	0.0233146	0.284707	5e-08	182	-0.0429698	0.0113251	0.000148123	5e-08	182	-0.0333641	0.0135883	0.0140748	5e-05	550	-0.0267904	0.0127492	0.262886	0.001	1291	-0.0277621	0.0113387	0.238092	5e-08	182	-0.03	0.0262767	0.25358	5e-08	182	-0.03958	0.0106235	0.000194767	5e-08	182	-0.04173	0.0105246	0.000106196	5e-08	182	-0.0360427	0.00886779	4.81461e-05	5e-08	182	-0.0429698	0.00822052	1.72154e-07	5e-08	182	-0.0448849	0.00856412	1.59669e-07	5e-08	182	-0.04	0.0102043	0.0033507	-0.06	-0.02	5e-08	182	-0.0436865	0.0114826	0.000142046
